# Large scale genome-wide association analyses identify novel genetic loci and mechanisms in hypertrophic cardiomyopathy

**DOI:** 10.1101/2023.01.28.23285147

**Authors:** Rafik Tadros, Sean L Zheng, Christopher Grace, Paloma Jordà, Catherine Francis, Sean J Jurgens, Kate L Thomson, Andrew R Harper, Elizabeth Ormondroyd, Dominique M West, Xiao Xu, Pantazis I Theotokis, Rachel J Buchan, Kathryn A McGurk, Francesco Mazzarotto, Beatrice Boschi, Elisabetta Pelo, Michael Lee, Michela Noseda, Amanda Varnava, Alexa MC Vermeer, Roddy Walsh, Ahmad S Amin, Marjon A van Slegtenhorst, Nicole Roslin, Lisa J Strug, Erika Salvi, Chiara Lanzani, Antonio de Marvao, Hypergenes InterOmics Collaborators, Jason D Roberts, Maxime Tremblay-Gravel, Genevieve Giraldeau, Julia Cadrin-Tourigny, Philippe L L’Allier, Patrick Garceau, Mario Talajic, Yigal M Pinto, Harry Rakowski, Antonis Pantazis, John Baksi, Brian P Halliday, Sanjay K Prasad, Paul JR Barton, Declan P O’Regan, Stuart A Cook, Rudolf A de Boer, Imke Christiaans, Michelle Michels, Christopher M Kramer, Carolyn Y Ho, Stefan Neubauer, HCMR Investigators, Paul M Matthews, Arthur A Wilde, Jean-Claude Tardif, Iacopo Olivotto, Arnon Adler, Anuj Goel, James S Ware, Connie R Bezzina, Hugh Watkins

**Affiliations:** Cardiovascular Genetics Centre, Montreal Heart Institute, Montreal, QC, Canada; Faculty of Medicine, Université de Montréal, Montreal, QC, Canada; Department of Experimental Cardiology, Amsterdam Cardiovascular Sciences, University of Amsterdam, Amsterdam UMC, Amsterdam, the Netherlands; National Heart & Lung Institute, Imperial College London, London, UK; MRC London Institute of Medical Sciences, Imperial College London, London, UK; Royal Brompton & Harefield Hospitals, Guy’s and St. Thomas’ NHS Foundation Trust, London, UK; Radcliffe Department of Medicine, University of Oxford, Division of Cardiovascular Medicine, John Radcliffe Hospital, Oxford, UK; Wellcome Centre for Human Genetics, University of Oxford, Oxford, UK; Cardiovascular Disease Initiative, Broad Institute of MIT and Harvard, Cambridge, MA, USA; Oxford Genetics Laboratories, Churchill Hospital, Oxford, UK; Department of Molecular and Translational Medicine, University of Brescia, Brescia, Italy; Genetics Unit, Careggi University Hospital, Florence, Italy; Imperial College Healthcare NHS Trust, Imperial College London, London, UK; Department of Clinical Genetics, University of Amsterdam, Amsterdam UMC, Amsterdam, the Netherlands; European Reference Network for Rare and Low Prevalence Complex Diseases of the Heart, (ERN GUARD-HEART; https://guardheart.ern-net.eu); Department of Clinical Cardiology, Amsterdam Cardiovascular Sciences, University of Amsterdam, Amsterdam UMC, Amsterdam, the Netherlands; Department of Clinical Genetics, Erasmus Medical Center, University Medical Center Rotterdam, Rotterdam, the Netherlands; The Centre for Applied Genomics, Genetics and Genome Biology, The Hospital for Sick Children, Toronto, ON, Canada; Departments of Statistical Sciences and Computer Science, Data Sciences Institute, University of Toronto, Toronto, ON, Canada; The Centre for Applied Genomics, The Hospital for Sick Children, Toronto, ON, Canada; Ontario Regional Centre, Canadian Statistical Sciences Institute, University of Toronto, Toronto, ON, Canada; Neuroalgology Unit, Fondazione IRCCS Istituto Neurologico Carlo Besta, Milan, Italy; Genomics of Renal Diseases and Hypertension Unit, Nephrology Operative Unit, IRCCS San Raffaele Hospital, Milan, Italy; Chair of Nephrology, Vita-Salute San Raffaele University, Milan, Italy; Section of Cardiac Electrophysiology, Division of Cardiology, Department of Medicine, Western University, London, ON, Canada; Peter Munk Cardiac Centre, Toronto, ON, Canada; National Heart Centre Singapore, Singapore; Duke-National University of Singapore Medical School, Singapore; Department of Cardiology, Thoraxcenter, Erasmus University Medical Center, Rotterdam, the Netherlands; Department of Genetics, University of Groningen, University Medical Center Groningen, Groningen, the Netherlands; Department of Medicine, Cardiovascular Division, University of Virginia Health, Charlottesville, VA, USA; Cardiovascular Division, Brigham and Women’s Hospital, Boston, MA, USA; Division of Cardiovascular Medicine, Radcliffe Department of Medicine, NIHR Oxford Health Biomedical Research Centre, University of Oxford, Oxford, UK; Department of Brain Sciences and UK Dementia Research Institute, Imperial College London, London, UK; ECGen, Cardiogenetics Focus Group of EHRA, France; Department of Experimental and Clinical Medicine, Meyer Children Hospital, University of Florence, Florence, Italy; Division of Cardiology, Peter Munk Cardiac Centre, University Health Network, Toronto, ON, Canada; Department of Medicine, University of Toronto, Toronto, ON, Canada; Program in Medical & Population Genetics, Broad Institute of MIT and Harvard, Cambridge, MA, USA

**Author notes:** These authors contributed equally to this work (Rafik Tadros, Sean L Zheng, Anuj Goel, James S Ware, Connie R Bezzina, Hugh Watkins). <u>Hypergenes InterOmics Collaborators</u>: Daniele Cusi, Paolo Manunta, Lorena Citterio, Nicola Glorioso. <u>HCMR Investigators</u>: Theodore Abraham, Lisa Anderson, Evan Appelbaum, Camillo Autore, Colin Berry, Elena Biagini, William Bradlow, Chiara Bucciarelli-Ducci, Amedeo Chiribiri, Lubna Choudhury, Andrew Crean, Dana Dawson, Milind Desai, Patrice Desvigne-Nickens, Eleanor Elstein, Andrew Flett, Matthias Friedrich, Nancy Geller, Stephen Heitner, Adam Helms, Daniel Jacoby, Dong-Yun Kim, Han Kim, Bette Kim, Eric Larose, Masliza Mahmod, Heiko Mahrholdt, Martin Maron, Gerry McCann, Saidi Mohiddin, Francois-Pierre Mongeon, Sherif Nagueh, David Newby, Anjali Owens, Sven Plein, Ornella Rimoldi, Michael Salerno, Jeanette Schulz-Menger, Mark Sherrid, Albert van Rossum, Jonathan Weinsaft, James White, Eric Williamson.

## Abstract

Hypertrophic cardiomyopathy (HCM) is an important cause of morbidity and mortality with both monogenic and polygenic components. We here report results from the largest HCM genome-wide association study (GWAS) and multi-trait analysis (MTAG) including 5,900 HCM cases, 68,359 controls, and 36,083 UK Biobank (UKB) participants with cardiac magnetic resonance (CMR) imaging. We identified a total of 70 loci (50 novel) associated with HCM, and 62 loci (32 novel) associated with relevant left ventricular (LV) structural or functional traits. Amongst the common variant HCM loci, we identify a novel HCM disease gene, *SVIL*, which encodes the actin-binding protein supervillin, showing that rare truncating *SVIL* variants cause HCM. Mendelian randomization analyses support a causal role of increased LV contractility in both obstructive and non-obstructive forms of HCM, suggesting common disease mechanisms and anticipating shared response to therapy. Taken together, the findings significantly increase our understanding of the genetic basis and molecular mechanisms of HCM, with potential implications for disease management.

## Supplemental Tables for "Large scale genome-wide association analyses identify novel genetic loci and mechanisms in hypertrophic cardiomyopathy"

### Sheet: List
Supplementary Tables
Tadros et al. Large scale genome-wide association analyses identify novel genetic loci and mechanisms in hypertrophic cardiomyopathy
Supplementary Table 1	Study cohorts description
Supplementary Table 2	Genome wide significant loci in the stratified sarcomere analyses
Supplementary Table 3	Variants reaching false discovery rate <1% in multi-SNP-based conditional & joint association analysis (COJO)
Supplementary Table 4	Common variant heritability in hypertrophic cardiomyopathy (HCM)
Supplementary Table 5	Loci with same causal variant in hypertrophic (HCM) and dilated cardiomyopathies (DCM) using GWAS-PW
Supplementary Table 6	SVIL loss of function variants identified in hypertrophic cardiomyopathy cases and controls
Supplementary Table 7	UK Biobank cardiac magnetic resonance cohort - clinical and imaging characteristics
Supplementary Table 8	UK Biobank cardiac magnetic resonance cohort - genome-wide significant loci and HCM lookups
Supplementary Table 9	Cross-trait genetic correlation results of left ventricular traits and HCM
Supplementary Table 10	Genome-wide significant loci in the HCM MTAG
Supplementary Table 11	MAGMA gene set enrichment analyses
Supplementary Table 12	MAGMA tissue specificity analyses
Supplementary Table 13	HCM MTAG lead variant to gene (V2G) mapping using OpenTargets
Supplementary Table 14	HCM MTAG locus to gene mapping using FUMA
Supplementary Table 15	TWAS in cardiac tissue (left ventricle, atrial appendage) using S-MultiXcan (GTEx V8)
Supplementary Table 16	Mendelian randomization (MR) sensitivity analyses

### Sheet: S1
Supplementary Table 1: Study cohorts description
Back to list
Stratum	HCMR	Canada (CAN)	Netherlands (NL)	Genomics England (GEL)	Royal Brompton Hospital (RBH)	Italy (IT)	BRRD	Combined
Cases
N passing QC	2431	1035	999	471	448	277	239	5900
Male sex (%)	1,738 (72)	714 (69)	655 (66)	307 (65)	302 (67)	185 (67)	192 (80.3)	4,093 (69)
Cardiac imaging data available N (%)*	2,358 (97)	884 (85)	813 (81)	NA	421 (94)	154 (56)	NA
maxLVWT [Q1-Q3] (mm)	19 [17-23]	19 [16-22]	20 [17-22]	NA	19 [16-21]	18 [15-21]	NA
Age at LVWT assessment (years)	52 ± 12	57 ± 15	51 ± 16	NA	67 ± 15	58 ± 17	NA
Sarcomere status available N (%)	2,396 (99)	843 (81)	974 (97)	471 (100)	448 (100)	294 (100)***	239 (100)
Sarcomere + N (% of available)	850 (35)	261 (31)	436 (45)	29 (6)	118 (26)	111 (34)***	0	1,776 (excluding GEL)
Sarcomere - N (% of available)	1,546 (65)	582 (69)	538 (55)	442 (94)	330 (74)	183 (56) ***	239 (100)	3860
HCM physiology available N (%)	2,526 (100)**	929 (90)	NA	NA	NA	NA	NA
Obstructive N (% of available)	462 (18)**	502 (54)	NA	NA	NA	NA	NA	964
Non-obstructive N (% of available)	2,064 (82)**	427 (46)	NA	NA	NA	NA	NA	2491
Genotyping platform	Axiom Precision Medicine Research Array	Illumina GSA	Illumina OmniExpress and GSA	WGS	Illumina OmniExpress	Illumina OmniExpress	WGS
Controls
N passing QC	40283	13889	2117	2355	1219	1293	7203	68359
Male sex (%)	28,785 (71)	8,290 (60)	1,196 (56)	1,535 (65)	558 (46)	858 (66)	2,219 (31)	43,441 (64)
Genotyping Platform	Axiom UK Biobank array	Illumina GSA	Illumina OmniExpress	WGS	Illumina OmniExpress	Illumina Human1M-Duo v3.0	WGS
Imputation and lGC
Imputation method	Minimac3	Minimac4	Minimac3	NA	Impute2	Minimac3	NA
Imputation reference panel	HRCr1.1	HRCr1.1	HRCr1.1	NA	UK10K+1KG	HRCr1.1	NA
N SNPs passing QC after imputation	6637942	7616022	7504364	10265854	8178240	6905554	9336490	9492702
Genomic inflation factor (lGC)	1.05	1.03	1.04	1.01	1.04	1.02	0.99
* Prior to septal reduction therapy or cardiac transplantation, if performed ** Numbers higher than the N cases passing QC in the HCMR stratum since the N cases included in the all-comer HCM case-control analysis (2,431) excluded overlapping samples from other cohorts (NL and RBH) *** Number of Italian HCM cases included in the sarcomere status stratified analyses is higher than the number of cases included in the all-comer analysis which was completed at an earlier phase
Abbreviations: 1KG, 1000 genomes project; BRRD, Bioresource Rare Disease; GSA, global screening array; HCMR, hypertrophic cardiomyopathy registry; HRC, haplotype reference consortium; maxLVWT, maximal left ventricular wall thickness; N, Number; Q1, first quartile; Q3, third quartile; QC, quality control; SNP, single nucleotide polymorphism; WGS, whole genome sequencing.

### Sheet: S2
Supplementary Table 2: Genome wide significant loci in the stratified sarcomere analyses
Back to list
Analysis	Lead SNP	GRCh37	EA	NEA	EAF	b	SE	P	Locus name
HCMSARC+	rs7843147	8:21839668	A	G	0.131	0.303	0.055	3.94e-08	XPO7
HCMSARC+	rs17099139	10:121419487	G	C	0.275	0.259	0.042	6.28e-10	BAG3
HCMSARC+	rs138255290	11:41890915	C	G	0.015	1.658	0.293	1.61e-08	MYBPC3
HCMSARC+	rs112787369	14:68252852	T	A	0.044	0.506	0.09	2.14e-08	ZFYVE26
HCMSARC+	rs10438428	15:85330745	T	C	0.464	0.234	0.038	8.31e-10	ALPK3/NMB
HCMSARC+	rs658167	18:34263060	G	C	0.645	-0.221	0.039	1.91e-08	FHOD3/TPGS2
HCMSARC-	rs846111	1:6279370	G	C	0.735	0.216	0.033	1.04e-10	RNF207
HCMSARC-	rs1763606	1:16338282	A	G	0.327	0.294	0.028	4.64e-26	HSPB7
HCMSARC-	rs7588378	2:37141495	C	T	0.514	-0.176	0.027	7.65e-11	STRN
HCMSARC-	rs79146658	2:179786068	T	C	0.917	-0.31	0.047	2.58e-11	CCDC141/SESTD1
HCMSARC-	rs4685090	3:14280870	G	T	0.78	0.263	0.034	2.54e-14	LSM3/SLC6A6
HCMSARC-	rs9311485	3:52987645	T	G	0.25	0.188	0.03	5.1e-10	ITIH3/SFMBT1
HCMSARC-	rs9647379	3:171785168	G	C	0.592	-0.181	0.029	4.35e-10	PLD1/FNDC3B
HCMSARC-	rs991727	5:56995038	A	C	0.201	-0.237	0.036	3.19e-11	ACTBL2
HCMSARC-	rs3176326	6:36647289	G	A	0.785	-0.301	0.033	2.6e-20	CDKN1A
HCMSARC-	rs12212795	6:118654308	G	C	0.945	-0.478	0.054	6.43e-19	PLN/SLC35F1
HCMSARC-	rs9320939	6:123818871	G	A	0.514	-0.152	0.027	1.39e-08	TRDN/HEY2
HCMSARC-	rs2177843	10:75409877	C	T	0.838	-0.304	0.037	1.47e-16	SYNPO2L/MYOZ1
HCMSARC-	rs11196085	10:114505037	T	C	0.722	-0.205	0.03	5.96e-12	TCF7L2/VTI1A
HCMSARC-	rs2234962	10:121429633	T	C	0.788	-0.403	0.031	1.67e-38	BAG3
HCMSARC-	rs58747679	12:26348304	T	C	0.714	0.169	0.031	3.33e-08	SSPN
HCMSARC-	rs77963625	12:46446897	T	C	0.969	-0.442	0.078	1.19e-08	SCAF11
HCMSARC-	rs7301677	12:115381147	C	T	0.74	0.226	0.032	1.15e-12	TBX3
HCMSARC-	rs41306688	13:114078558	A	C	0.967	-0.534	0.074	4.65e-13	ADPRHL1
HCMSARC-	rs8006225	14:95219657	G	T	0.826	0.213	0.038	1.57e-08	GSC
HCMSARC-	rs8033459	15:85253258	C	T	0.537	-0.181	0.027	1.81e-11	ALPK3/NMB
HCMSARC-	rs393838	17:43705756	G	C	0.765	-0.277	0.031	6.05e-19	CRHR1/MAPT
HCMSARC-	rs7210446	17:64307014	G	A	0.424	-0.252	0.028	4.31e-19	PRKCA
HCMSARC-	rs2644262	18:34223566	T	C	0.71	-0.382	0.029	1.58e-38	FHOD3/TPGS2
HCMSARC-	rs2070458	22:24159307	A	T	0.224	0.323	0.032	6.26e-24	VPREB3/SMARCB1
Abbreviations: b, regression coefficient; EA, effect allele; HCMSARC-, sarcomere negative HCM stratified GWAS; HCMSARC+, sarcomere positive HCM stratified GWAS; NEA, non-effect (other) allele; SE, standard error.

### Sheet: S3
Supplementary Table 3: Variants reaching false discovery rate <1% in multi-SNP-based conditional & joint association analysis (COJO)
Back to list
Analysis	SNP	Chr	bp	refA	freq	b	se	p	n	freq_geno	bJ	bJ_se	pJ
All-comer	chr1:2144107_A_G	1	2144107	A	0.129135	-0.21112	0.043331	1.1e-06	41924	0.114619	-0.21199	0.043343	1e-06
All-comer	chr1:6279370_C_G	1	6279370	G	0.734261	0.133498	0.026781	6.2e-07	63265.5	0.727571	0.134027	0.026786	5.63e-07
All-comer	chr1:16340879_T_G	1	16340879	T	0.325715	0.253339	0.02233	7.83e-30	80750.4	0.324003	0.253339	0.022348	8.68e-30
All-comer	chr1:78531345_A_T	1	78531345	A	0.388668	-0.10755	0.022476	1.71e-06	73767.8	0.385989	-0.10707	0.02248	1.91e-06
All-comer	chr1:84706819_C_T	1	84706819	C	0.292183	0.117235	0.024138	1.19e-06	73481.5	0.271958	0.115613	0.024143	1.68e-06
All-comer	chr1:89323727_C_T	1	89323727	C	0.460813	0.103806	0.021736	1.79e-06	75429.5	0.455587	0.102797	0.02174	2.26e-06
All-comer	chr1:162033890_T_C	1	162033890	C	0.741836	-0.10891	0.024038	5.88e-06	80017.3	0.753588	-0.10891	0.024041	5.9e-06
All-comer	chr1:214274759_C_T	1	214274759	T	0.932645	-0.21989	0.042685	2.59e-07	77358.8	0.935887	-0.22525	0.042707	1.33e-07
All-comer	chr1:214480192_A_G	1	214480192	G	0.985155	-0.43138	0.093744	4.19e-06	68895.5	0.984621	-0.44449	0.093791	2.15e-06
All-comer	chr1:236801085_T_C	1	236801085	T	0.203075	0.137714	0.026677	2.44e-07	76877.1	0.182811	0.137714	0.026681	2.45e-07
All-comer	chr2:11584197_A_C	2	11584197	C	0.651349	0.135328	0.023416	7.5e-09	71098.7	0.649354	0.135328	0.023421	7.56e-09
All-comer	chr2:27969645_G_T	2	27969645	T	0.984107	-0.41546	0.091395	5.47e-06	67775.2	0.984784	-0.41789	0.091409	4.84e-06
All-comer	chr2:37059557_C_G	2	37059557	C	0.500723	0.165411	0.022953	5.74e-13	67195.9	0.480715	0.165797	0.022962	5.18e-13
All-comer	chr2:57672889_G_A	2	57672889	G	0.214983	0.262216	0.056025	2.86e-06	16699.4	0.195406	0.262985	0.05606	2.72e-06
All-comer	chr2:65279414_G_A	2	65279414	A	0.613922	0.111321	0.021913	3.77e-07	77796.4	0.623754	0.111598	0.021917	3.54e-07
All-comer	chr2:103426177_T_C	2	103426177	C	0.937028	0.277734	0.049673	2.25e-08	60804.1	0.93281	0.277734	0.049685	2.27e-08
All-comer	chr2:128226841_G_A	2	128226841	G	0.24455	-0.11514	0.02563	7.04e-06	72963.4	0.238326	-0.11514	0.025633	7.06e-06
All-comer	chr2:179770998_G_A	2	179770998	A	0.916704	-0.20764	0.037917	4.35e-08	80651.5	0.914495	-0.24344	0.038243	1.95e-10
All-comer	chr2:179774634_G_T	2	179774634	T	0.859981	-0.19563	0.030097	8.04e-11	81160.9	0.855859	-0.22053	0.030358	3.75e-13
All-comer	chr2:218682474_G_A	2	218682474	A	0.591173	-0.10236	0.0227	6.51e-06	71099.4	0.592538	-0.10271	0.022703	6.06e-06
All-comer	chr2:220406239_T_G	2	220406239	T	0.460824	0.126119	0.022747	2.95e-08	68863.4	0.47668	0.126463	0.022752	2.72e-08
All-comer	chr2:223884049_AT_A	2	223884049	I	0.165737	0.27689	0.061897	7.7e-06	16700.7	0.15106	0.278297	0.061933	7e-06
All-comer	chr3:10620230_C_CA	3	10620230	D	0.47813	-0.21831	0.04733	3.98e-06	15825.3	0.465016	-0.2181	0.04736	4.12e-06
All-comer	chr3:14291129_T_C	3	14291129	C	0.688545	0.177645	0.024626	5.44e-13	68053.3	0.675763	0.177576	0.024635	5.67e-13
All-comer	chr3:52315192_G_A	3	52315192	A	0.816093	0.153602	0.028337	5.94e-08	73464.3	0.815729	0.156802	0.028348	3.18e-08
All-comer	chr3:53858164_C_T	3	53858164	C	0.469113	-0.08534	0.021984	0.000104	73572.2	0.45985	-0.10042	0.022112	5.59e-06
All-comer	chr3:53981291_T_C	3	53981291	C	0.968153	-0.32795	0.06537	5.25e-07	67199.2	0.970797	-0.36086	0.065746	4.05e-08
All-comer	chr3:73455851_C_T	3	73455851	C	0.434948	0.102085	0.022027	3.58e-06	74256.4	0.436644	0.102085	0.02203	3.59e-06
All-comer	chr3:100114519_CAT_C	3	100114519	I	0.064486	-0.45122	0.100173	6.66e-06	14611.7	0.055717	-0.45122	0.100239	6.75e-06
All-comer	chr3:169561428_C_A	3	169561428	A	0.966643	-0.30525	0.059964	3.57e-07	76368.4	0.9615	-0.30634	0.059974	3.26e-07
All-comer	chr3:171800256_G_A	3	171800256	A	0.594418	-0.1714	0.023344	2.1e-13	67364	0.594076	-0.17169	0.023353	1.95e-13
All-comer	chr4:7018506_C_G	4	7018506	C	0.042805	0.317224	0.069718	5.36e-06	44454.2	0.043552	0.317224	0.069733	5.39e-06
All-comer	chr4:154552003_T_C	4	154552003	T	0.026009	0.453282	0.097749	3.53e-06	36571.5	0.027829	0.4522	0.097777	3.75e-06
All-comer	chr4:159793642_T_C	4	159793642	C	0.982583	-0.43055	0.094166	4.83e-06	58346	0.981129	-0.42949	0.094182	5.11e-06
All-comer	chr5:36625434_C_T	5	36625434	C	0.414256	-0.11198	0.021863	3.03e-07	76339.7	0.415231	-0.10673	0.021892	1.09e-06
All-comer	chr5:36630209_A_G	5	36630209	G	0.965482	-0.28053	0.054174	2.24e-07	90530.4	0.969049	-0.26769	0.054246	8.02e-07
All-comer	chr5:56771353_C_T	5	56771353	C	0.024977	0.757125	0.150115	4.57e-07	16114.9	0.018572	0.772232	0.150242	2.75e-07
All-comer	chr5:57011469_A_T	5	57011469	A	0.204756	-0.21374	0.028604	7.88e-14	66426.4	0.206702	-0.2157	0.028618	4.8e-14
All-comer	chr5:113592769_CATATAACTATTTA_C	5	113592769	D	0.804597	-0.26288	0.05838	6.7e-06	16509.9	0.799517	-0.26288	0.058414	6.79e-06
All-comer	chr5:138668504_T_C	5	138668504	T	0.272775	0.170153	0.025743	3.85e-11	67332.2	0.249749	0.170153	0.025751	3.91e-11
All-comer	chr6:16281187_T_C	6	16281187	C	0.730263	0.132483	0.024289	4.91e-08	76188.1	0.735883	0.132801	0.024294	4.59e-08
All-comer	chr6:21390219_C_T	6	21390219	T	0.731582	-0.11178	0.024775	6.43e-06	73463.8	0.725068	-0.11217	0.024778	5.98e-06
All-comer	chr6:33774394_A_C	6	33774394	C	0.77135	0.128077	0.025841	7.18e-07	75181.8	0.766794	0.125679	0.025846	1.16e-06
All-comer	chr6:36647289_A_G	6	36647289	G	0.788132	-0.26688	0.026266	2.97e-24	76782.1	0.804375	-0.26571	0.026285	5.04e-24
All-comer	chr6:54019101_C_A	6	54019101	A	0.63665	0.12405	0.023975	2.29e-07	66585.4	0.640436	0.12405	0.02398	2.3e-07
All-comer	chr6:118654308_C_G	6	118654308	G	0.945521	-0.41865	0.043339	4.46e-22	91452.1	0.946361	-0.47281	0.044049	7.07e-27
All-comer	chr6:118722495_C_T	6	118722495	C	0.477581	0.104398	0.021431	1.11e-06	77270.1	0.463508	0.14617	0.021774	1.91e-11
All-comer	chr6:123818871_A_G	6	123818871	G	0.514401	-0.12363	0.021584	1.02e-08	76079	0.505862	-0.12642	0.02159	4.75e-09
All-comer	chr6:149967083_C_T	6	149967083	T	0.629609	-0.10645	0.022328	1.87e-06	76161.4	0.643277	-0.10645	0.022331	1.87e-06
All-comer	chr7:28716565_G_A	7	28716565	A	0.97696	-0.32067	0.071662	7.65e-06	76602.9	0.981254	-0.32067	0.071671	7.67e-06
All-comer	chr7:128438284_T_C	7	128438284	C	0.837714	-0.19547	0.029834	5.68e-11	73154.5	0.853622	-0.19547	0.029843	5.75e-11
All-comer	chr7:140942011_C_CCAAA	7	140942011	D	0.381392	-0.22298	0.049232	5.92e-06	15468.9	0.34907	-0.22298	0.049263	6e-06
All-comer	chr8:1236347_G_A	8	1236347	G	0.139847	-0.15055	0.03335	6.36e-06	66182.4	0.144927	-0.15046	0.033355	6.46e-06
All-comer	chr8:8168394_G_A	8	8168394	G	0.47942	-0.10109	0.021829	3.64e-06	74455.9	0.479183	-0.10103	0.021832	3.7e-06
All-comer	chr8:21802432_A_G	8	21802432	G	0.861662	-0.19933	0.031445	2.31e-10	75107.2	0.885746	-0.19933	0.031453	2.34e-10
All-comer	chr8:33181258_A_G	8	33181258	G	0.955883	-0.24921	0.052197	1.8e-06	77066.4	0.961936	-0.24921	0.052204	1.81e-06
All-comer	chr8:60793296_A_C	8	60793296	C	0.957657	-0.28626	0.063167	5.85e-06	54722.1	0.952498	-0.28626	0.063178	5.87e-06
All-comer	chr8:124546313_C_G	8	124546313	G	0.52	-0.11091	0.022037	4.83e-07	73045.9	0.506157	-0.10972	0.022041	6.42e-07
All-comer	chr8:125861374_T_C	8	125861374	C	0.689923	-0.15178	0.023343	7.93e-11	75940	0.684993	-0.1511	0.02335	9.73e-11
All-comer	chr8:133508765_A_AT	8	133508765	D	0.25802	0.255952	0.053373	1.62e-06	16218.6	0.258932	0.256042	0.053409	1.64e-06
All-comer	chr9:74774936_T_C	9	74774936	C	0.978328	-0.39147	0.07728	4.07e-07	69922.8	0.981038	-0.39147	0.077294	4.09e-07
All-comer	chr9:98959408_G_A	9	98959408	G	0.400096	0.102269	0.022595	6.01e-06	72260.7	0.406474	0.102269	0.022598	6.02e-06
All-comer	chr9:111777384_A_C	9	111777384	C	0.868494	-0.14866	0.031133	1.8e-06	79986.6	0.870869	-0.14866	0.031137	1.8e-06
All-comer	chr9:134544226_T_C	9	134544226	C	0.722487	-0.12439	0.023833	1.8e-07	77745	0.714928	-0.12439	0.023837	1.81e-07
All-comer	chr10:4098453_A_G	10	4098453	A	0.189496	0.153164	0.027859	3.84e-08	74273.3	0.170527	0.152996	0.027865	4e-08
All-comer	chr10:12506827_G_A	10	12506827	G	0.320937	-0.22763	0.050374	6.22e-06	15996.3	0.342298	-0.22643	0.050405	7.05e-06
All-comer	chr10:18956340_C_T	10	18956340	C	0.220634	-0.13175	0.026723	8.21e-07	72105	0.220703	-0.13135	0.026728	8.9e-07
All-comer	chr10:29701215_C_G	10	29701215	G	0.766184	0.119499	0.026008	4.33e-06	73071.7	0.772666	0.119499	0.026012	4.35e-06
All-comer	chr10:50904588_A_G	10	50904588	G	0.969873	0.324834	0.072048	6.53e-06	58375.6	0.96839	0.324834	0.07206	6.55e-06
All-comer	chr10:64038553_G_A	10	64038553	A	0.976749	-0.37627	0.079822	2.43e-06	61188.5	0.977904	-0.39185	0.079894	9.36e-07
All-comer	chr10:64686563_T_G	10	64686563	G	0.529686	-0.1069	0.021708	8.46e-07	75424.1	0.510335	-0.11097	0.021727	3.27e-07
All-comer	chr10:75409877_T_C	10	75409877	C	0.841321	-0.2355	0.029789	2.67e-15	74703.3	0.855668	-0.2355	0.029801	2.74e-15
All-comer	chr10:88460084_A_G	10	88460084	G	0.926399	-0.18757	0.0414	5.88e-06	75769.7	0.925093	-0.18757	0.041405	5.89e-06
All-comer	chr10:105287057_GT_G	10	105287057	I	0.401943	0.271965	0.058784	3.72e-06	10642.2	0.401524	0.272211	0.05884	3.72e-06
All-comer	chr10:114505037_C_T	10	114505037	T	0.722915	-0.2029	0.023844	1.75e-17	77702.1	0.740219	-0.20278	0.023855	1.89e-17
All-comer	chr10:121429633_C_T	10	121429633	T	0.789491	-0.37183	0.025106	1.25e-49	84332.3	0.783708	-0.37214	0.025139	1.39e-49
All-comer	chr10:126528768_C_T	10	126528768	T	0.969751	-0.263	0.060318	1.3e-05	82971.8	0.974418	-0.26862	0.060326	8.48e-06
All-comer	chr10:128597039_A_AATG	10	128597039	D	0.023641	0.843804	0.164605	2.96e-07	14136.8	0.020956	0.838284	0.164753	3.62e-07
All-comer	chr11:1794406_AG_A	11	1794406	I	0.085031	-0.53543	0.117284	4.99e-06	8256.32	0.083494	-0.53543	0.117425	5.12e-06
All-comer	chr11:14375079_C_T	11	14375079	T	0.638921	-0.13963	0.022615	6.65e-10	75029.6	0.648112	-0.13963	0.022621	6.72e-10
All-comer	chr11:43656852_A_G	11	43656852	G	0.988042	-0.54766	0.113715	1.46e-06	57950.1	0.989192	-0.55594	0.113745	1.02e-06
All-comer	chr11:44901082_A_G	11	44901082	G	0.985358	-0.72216	0.091869	3.82e-15	72676.6	0.987817	-0.68619	0.091979	8.63e-14
All-comer	chr11:45028136_A_G	11	45028136	A	0.014765	1.1152	0.123076	1.29e-19	40113.7	0.01231	0.960083	0.124282	1.12e-14
All-comer	chr11:46513743_C_T	11	46513743	T	0.985999	-1.16705	0.094854	8.66e-35	71158.4	0.986589	-2.80034	0.12952	1.14e-103
All-comer	chr11:46919728_A_G	11	46919728	G	0.986704	-0.91733	0.206676	9.06e-06	15786.6	0.98877	-0.97511	0.206932	2.45e-06
All-comer	chr11:48206737_G_A	11	48206737	A	0.947343	0.049932	0.087536	0.568395	23172.1	0.944722	0.520518	0.091993	1.53e-08
All-comer	chr11:48677046_G_A	11	48677046	A	0.987644	-0.11261	0.115693	0.330374	54224.8	0.98792	-1.83924	0.157763	2.08e-31
All-comer	chr11:48719496_T_C	11	48719496	C	0.939982	-0.23669	0.053601	1.01e-05	54625.6	0.94237	-0.29341	0.05375	4.8e-08
All-comer	chr11:49557694_A_G	11	49557694	G	0.955154	-0.13857	0.061384	0.023983	54871.9	0.954771	-0.42789	0.066874	1.57e-10
All-comer	chr11:50628094_A_T	11	50628094	T	0.980582	-0.38112	0.092083	3.49e-05	54842.2	0.978184	3.46681	0.184298	6.15e-79
All-comer	chr11:56793878_T_C	11	56793878	C	0.98615	-1.26321	0.09699	8.92e-39	68766.9	0.987647	-2.99442	0.155309	7.84e-83
All-comer	chr11:57036943_T_C	11	57036943	C	0.981231	-0.35855	0.0739	1.22e-06	88039.5	0.982674	-0.35839	0.073946	1.26e-06
All-comer	chr11:57141324_A_G	11	57141324	G	0.977948	-0.70648	0.071559	5.47e-23	80107.8	0.982075	-0.51819	0.080885	1.49e-10
All-comer	chr11:57917265_T_C	11	57917265	C	0.984915	-0.46069	0.096251	1.7e-06	64326.1	0.98398	-0.48384	0.096329	5.09e-07
All-comer	chr11:58787141_T_C	11	58787141	T	0.017044	-0.33451	0.178221	0.060526	16641.8	0.016097	-0.95002	0.188969	4.97e-07
All-comer	chr11:59075896_A_G	11	59075896	G	0.986491	-0.88179	0.094807	1.39e-20	73856.8	0.987694	-0.68334	0.103622	4.26e-11
All-comer	chr11:60044050_A_T	11	60044050	T	0.987099	-0.86039	0.101594	2.48e-17	67315.3	0.987431	-0.8344	0.10183	2.53e-16
All-comer	chr11:62609104_C_T	11	62609104	T	0.986284	-0.58142	0.089122	6.85e-11	82389.4	0.98809	-0.53741	0.089175	1.68e-09
All-comer	chr11:63210745_A_G	11	63210745	G	0.982226	-0.68429	0.150708	5.61e-06	22317.2	0.985176	-0.69216	0.150784	4.42e-06
All-comer	chr11:64055562_T_C	11	64055562	C	0.985484	-0.43609	0.085518	3.41e-07	84635	0.985012	-0.42589	0.085539	6.4e-07
All-comer	chr11:68057763_G_A	11	68057763	A	0.721714	-0.11909	0.024466	1.13e-06	73650.2	0.708784	-0.11852	0.024471	1.28e-06
All-comer	chr11:70419528_C_T	11	70419528	T	0.977003	-0.32483	0.07134	5.28e-06	77436.5	0.975942	-0.32658	0.071351	4.71e-06
All-comer	chr12:3338920_G_GCACAGCTGGGGCTGA	12	3338920	D	0.220744	-0.35213	0.07678	4.51e-06	8714.2	0.207957	-0.35213	0.076868	4.63e-06
All-comer	chr12:20589183_G_A	12	20589183	A	0.624212	-0.11806	0.022999	2.85e-07	71358	0.621188	-0.11746	0.023003	3.29e-07
All-comer	chr12:26348429_G_C	12	26348429	C	0.749885	0.132932	0.025602	2.08e-07	72019.7	0.748233	0.13138	0.025608	2.89e-07
All-comer	chr12:32952911_G_C	12	32952911	C	0.859452	-0.13896	0.03024	4.33e-06	80162.5	0.872553	-0.13777	0.030245	5.23e-06
All-comer	chr12:45437674_A_ACT	12	45437674	D	0.020871	0.728668	0.163379	8.2e-06	16218.4	0.022382	0.735625	0.163479	6.8e-06
All-comer	chr12:46446897_C_T	12	46446897	T	0.969438	-0.32823	0.063996	2.91e-07	72967.9	0.968742	-0.32939	0.064009	2.66e-07
All-comer	chr12:53448320_T_C	12	53448320	C	0.700982	0.12174	0.026639	4.88e-06	59525.7	0.716016	0.121404	0.026644	5.2e-06
All-comer	chr12:82424744_C_G	12	82424744	G	0.989659	-0.54212	0.116551	3.3e-06	63689.7	0.989907	-0.54212	0.11657	3.31e-06
All-comer	chr12:115381147_T_C	12	115381147	C	0.739825	0.205486	0.025443	6.67e-16	71017.6	0.727468	0.205486	0.025455	6.88e-16
All-comer	chr13:107888304_A_T	13	107888304	T	0.76476	-0.12388	0.024995	7.2e-07	78780.3	0.762546	-0.12298	0.025	8.7e-07
All-comer	chr13:114055313_A_C	13	114055313	A	0.38746	-0.12122	0.022537	7.51e-08	73446.5	0.391121	-0.11967	0.022543	1.1e-07
All-comer	chr13:114078558_C_A	13	114078558	A	0.966722	-0.4709	0.059642	2.89e-15	77336.1	0.965913	-0.46465	0.059672	6.88e-15
All-comer	chr14:30312392_G_T	14	30312392	T	0.868108	-0.15228	0.032575	2.94e-06	72879.4	0.879781	-0.15228	0.03258	2.95e-06
All-comer	chr14:53316867_G_T	14	53316867	T	0.813149	-0.15198	0.02768	4e-08	76054.7	0.812005	-0.15198	0.027685	4.03e-08
All-comer	chr14:88974767_T_C	14	88974767	C	0.982594	-0.38032	0.078622	1.32e-06	83755.3	0.983818	-0.38294	0.078634	1.12e-06
All-comer	chr14:95219657_T_G	14	95219657	G	0.825246	0.202823	0.030406	2.55e-11	66386	0.818021	0.203379	0.030416	2.29e-11
All-comer	chr14:102949753_GT_G	14	102949753	D	0.637946	0.228116	0.049156	3.47e-06	15849.6	0.609656	0.227693	0.049188	3.67e-06
All-comer	chr15:49375325_C_T	15	49375325	T	0.68655	0.109329	0.024209	6.3e-06	70206.3	0.693441	0.109329	0.024212	6.32e-06
All-comer	chr15:79053014_A_G	15	79053014	A	0.262328	0.128988	0.02436	1.19e-07	77103.7	0.241387	0.128253	0.024364	1.41e-07
All-comer	chr15:85253258_T_C	15	85253258	C	0.538619	-0.18679	0.021669	6.68e-18	75831.8	0.543433	-0.18639	0.02168	8.14e-18
All-comer	chr16:2238931_A_G	16	2238931	G	0.926514	-0.20617	0.042322	1.11e-06	72604.7	0.929996	-0.2057	0.042329	1.18e-06
All-comer	chr16:4266062_G_A	16	4266062	G	0.494731	0.101843	0.021825	3.07e-06	74365	0.497164	0.101587	0.021828	3.26e-06
All-comer	chr16:56721262_T_A	16	56721262	A	0.903975	0.173781	0.03802	4.86e-06	70567.1	0.895142	0.173781	0.038025	4.87e-06
All-comer	chr16:88507269_A_G	16	88507269	G	0.711723	0.123188	0.026883	4.6e-06	59712.9	0.717684	0.123188	0.026888	4.61e-06
All-comer	chr17:4755502_C_G	17	4755502	G	0.985063	-0.41106	0.088251	3.2e-06	77269.3	0.988537	-0.41106	0.088263	3.2e-06
All-comer	chr17:27694018_T_C	17	27694018	T	0.472399	-0.11206	0.023647	2.15e-06	63529.7	0.484755	-0.11206	0.023651	2.16e-06
All-comer	chr17:43705756_C_G	17	43705756	G	0.766287	-0.23592	0.025058	4.73e-21	78675.5	0.775058	-0.23597	0.025072	4.88e-21
All-comer	chr17:53392852_A_G	17	53392852	G	0.617356	-0.11743	0.0226	2.03e-07	73381.8	0.626674	-0.11751	0.022604	2.01e-07
All-comer	chr17:63446119_A_T	17	63446119	A	0.04424	0.362205	0.075164	1.44e-06	37054.9	0.043	0.366167	0.075188	1.12e-06
All-comer	chr17:64308473_T_C	17	64308473	T	0.426154	-0.21421	0.022643	3.07e-21	70553	0.41948	-0.21483	0.022658	2.51e-21
All-comer	chr17:80640745_A_G	17	80640745	G	0.969275	0.308948	0.0653	2.23e-06	69725.5	0.973944	0.308948	0.06531	2.24e-06
All-comer	chr18:33905313_A_G	18	33905313	A	0.248798	-0.13488	0.026387	3.19e-07	68037.1	0.245305	-0.14232	0.026444	7.37e-08
All-comer	chr18:34223566_C_T	18	34223566	T	0.712224	-0.3286	0.023756	1.62e-43	76382	0.728626	-0.27706	0.024949	1.19e-28
All-comer	chr18:34280732_T_C	18	34280732	C	0.987671	-0.78593	0.090265	3.12e-18	89196.3	0.988603	-0.63813	0.091642	3.32e-12
All-comer	chr18:34289285_T_G	18	34289285	G	0.976179	-0.55699	0.070759	3.5e-15	76013.2	0.974419	-0.39522	0.073316	7.02e-08
All-comer	chr18:34315641_G_C	18	34315641	C	0.969176	-0.32016	0.068355	2.82e-06	63432.9	0.976449	-0.32944	0.068413	1.47e-06
All-comer	chr18:34552048_G_A	18	34552048	A	0.987248	-0.38927	0.103495	0.000169	65668.9	0.989105	-0.46748	0.103725	6.58e-06
All-comer	chr18:52226520_T_A	18	52226520	T	0.052391	0.297942	0.066151	6.67e-06	40749.8	0.045656	0.297415	0.066167	6.96e-06
All-comer	chr18:55922789_G_A	18	55922789	A	0.694697	-0.13209	0.0238	2.86e-08	73694.3	0.691001	-0.13194	0.023805	2.98e-08
All-comer	chr19:22357468_G_A	19	22357468	G	0.011825	0.975932	0.211655	4.01e-06	16899.6	0.013005	1.00239	0.211865	2.23e-06
All-comer	chr19:28766456_T_A	19	28766456	A	0.715999	-0.22155	0.051134	1.47e-05	16640.8	0.728409	-0.22833	0.051181	8.15e-06
All-comer	chr19:46292649_C_T	19	46292649	T	0.962198	-0.19358	0.062008	0.001797	63322.1	0.957279	-0.32086	0.064326	6.1e-07
All-comer	chr19:46312077_A_G	19	46312077	G	0.661919	0.149708	0.022861	5.81e-11	75689.1	0.657813	0.180933	0.023719	2.38e-14
All-comer	chr19:47219450_G_A	19	47219450	A	0.976026	-0.34964	0.077045	5.67e-06	63747.9	0.980257	-0.34417	0.077062	7.96e-06
All-comer	chr21:30530131_A_G	21	30530131	G	0.933902	0.278657	0.045808	1.18e-09	68342.2	0.945219	0.278657	0.04582	1.19e-09
All-comer	chr22:24159307_A_T	22	24159307	A	0.221646	0.268426	0.026002	5.53e-25	75829	0.191321	0.268006	0.02602	7.05e-25
All-comer	chr22:27110386_G_C	22	27110386	C	0.748339	0.123625	0.026604	3.37e-06	66427.4	0.752406	0.122665	0.026608	4.03e-06
All-comer	chr22:40726749_C_T	22	40726749	C	0.485587	-0.11286	0.023139	1.08e-06	66202.2	0.489823	-0.11286	0.023143	1.08e-06
Sarcomere negative	chr1:6279370_C_G	1	6279370	G	0.735211	0.216383	0.033467	1.01e-10	37019.9	0.727571	0.216383	0.033485	1.03e-10
Sarcomere negative	chr1:16338282_A_G	1	16338282	A	0.326805	0.294465	0.027871	4.32e-26	47174.5	0.324327	0.294465	0.027904	4.92e-26
Sarcomere negative	chr1:56196780_C_CA	1	56196780	D	0.108374	0.49646	0.11055	7.09e-06	6823.64	0.115217	0.49646	0.110705	7.31e-06
Sarcomere negative	chr1:113276156_A_G	1	113276156	A	0.486273	-0.12827	0.027335	2.7e-06	43271.1	0.489629	-0.12827	0.027342	2.72e-06
Sarcomere negative	chr1:162033890_T_C	1	162033890	C	0.740876	-0.13334	0.029809	7.71e-06	47351.9	0.753588	-0.13334	0.029815	7.75e-06
Sarcomere negative	chr1:214285221_T_C	1	214285221	C	0.954129	-0.29259	0.063817	4.54e-06	45315.8	0.95476	-0.29259	0.063831	4.57e-06
Sarcomere negative	chr1:236801085_T_C	1	236801085	T	0.206096	0.17366	0.032947	1.36e-07	45471	0.182811	0.17366	0.032957	1.37e-07
Sarcomere negative	chr2:11592294_T_G	2	11592294	G	0.650736	0.143385	0.029192	9.02e-07	41699.6	0.650319	0.143385	0.0292	9.09e-07
Sarcomere negative	chr2:37141495_T_C	2	37141495	C	0.514451	-0.17606	0.027034	7.39e-11	44223.7	0.533233	-0.17606	0.027047	7.54e-11
Sarcomere negative	chr2:55010193_A_G	2	55010193	G	0.516599	-0.12178	0.026611	4.73e-06	45675.8	0.533691	-0.12178	0.026617	4.76e-06
Sarcomere negative	chr2:65276452_C_T	2	65276452	T	0.613607	0.136335	0.027324	6.05e-07	45627.2	0.624214	0.136335	0.027331	6.09e-07
Sarcomere negative	chr2:103562025_A_G	2	103562025	G	0.930617	0.275704	0.057755	1.81e-06	37497.6	0.9258	0.275704	0.057772	1.82e-06
Sarcomere negative	chr2:173877524_A_G	2	173877524	A	0.390315	-0.13762	0.02858	1.47e-06	41551.1	0.382084	-0.13808	0.028588	1.36e-06
Sarcomere negative	chr2:174826378_C_T	2	174826378	T	0.77613	0.167227	0.035125	1.93e-06	37674.4	0.774316	0.165976	0.035136	2.31e-06
Sarcomere negative	chr2:179774634_G_T	2	179774634	T	0.860293	-0.17786	0.037629	2.28e-06	47462.9	0.855859	-0.21263	0.037948	2.1e-08
Sarcomere negative	chr2:179786068_C_T	2	179786068	T	0.916582	-0.31035	0.046501	2.49e-11	48833.4	0.91367	-0.34397	0.046905	2.25e-13
Sarcomere negative	chr2:201195602_T_C	2	201195602	C	0.58529	-0.12564	0.027136	3.65e-06	45191.4	0.581361	-0.12564	0.027142	3.67e-06
Sarcomere negative	chr2:220406239_T_G	2	220406239	T	0.45735	0.149335	0.028157	1.14e-07	41042.3	0.47668	0.149335	0.028166	1.15e-07
Sarcomere negative	chr3:14280870_T_G	3	14280870	G	0.780345	0.262731	0.034454	2.43e-14	39657.7	0.7845	0.262731	0.034479	2.54e-14
Sarcomere negative	chr3:52987645_T_G	3	52987645	T	0.250298	0.187618	0.030161	4.95e-10	47301.6	0.237092	0.181051	0.030208	2.05e-09
Sarcomere negative	chr3:53981291_T_C	3	53981291	C	0.967768	-0.37936	0.078488	1.34e-06	42030.4	0.970797	-0.3568	0.078599	5.64e-06
Sarcomere negative	chr3:69906267_C_T	3	69906267	T	0.812197	-0.17772	0.034505	2.6e-07	44471.6	0.807224	-0.17792	0.034515	2.54e-07
Sarcomere negative	chr3:74175219_GAAAA_G	3	74175219	D	0.681196	0.356321	0.079435	7.27e-06	5878	0.740068	0.35686	0.079564	7.29e-06
Sarcomere negative	chr3:134032364_A_G	3	134032364	G	0.883048	0.221401	0.046837	2.28e-06	35647.5	0.895028	0.221401	0.046851	2.29e-06
Sarcomere negative	chr3:158287801_C_T	3	158287801	T	0.848922	0.213759	0.041175	2.09e-07	37138.1	0.85847	0.213759	0.041189	2.11e-07
Sarcomere negative	chr3:171785168_C_G	3	171785168	G	0.592279	-0.18109	0.028995	4.22e-10	39765.7	0.59234	-0.18109	0.029009	4.3e-10
Sarcomere negative	chr3:186086283_T_C	3	186086283	C	0.555387	-0.13206	0.027123	1.12e-06	44461.5	0.581992	-0.13206	0.02713	1.13e-06
Sarcomere negative	chr4:14442433_T_C	4	14442433	C	0.95156	0.297878	0.066153	6.7e-06	40041.6	0.960945	0.297878	0.066169	6.74e-06
Sarcomere negative	chr4:95514609_A_C	4	95514609	A	0.463686	0.127499	0.027648	4e-06	42489.5	0.444935	0.12899	0.027656	3.1e-06
Sarcomere negative	chr4:103188709_T_C	4	103188709	C	0.929174	0.266172	0.056038	2.04e-06	39080.9	0.924111	0.269108	0.056057	1.58e-06
Sarcomere negative	chr4:141192507_T_C	4	141192507	C	0.957981	-0.32951	0.068603	1.56e-06	42633	0.957951	-0.32788	0.068622	1.77e-06
Sarcomere negative	chr4:141490458_A_G	4	141490458	G	0.930693	-0.22974	0.051049	6.79e-06	48053.8	0.933557	-0.22845	0.05106	7.67e-06
Sarcomere negative	chr4:166115008_ACT_A	4	166115008	I	0.263515	0.284239	0.057825	8.86e-07	12429.4	0.24915	0.283309	0.057879	9.84e-07
Sarcomere negative	chr4:168473540_C_T	4	168473540	C	0.200482	-0.17392	0.038337	5.72e-06	34282.4	0.175863	-0.17325	0.038348	6.25e-06
Sarcomere negative	chr4:185060535_A_T	4	185060535	T	0.963682	-0.3482	0.077652	7.32e-06	38272.1	0.965375	-0.3482	0.077671	7.36e-06
Sarcomere negative	chr5:36630209_A_G	5	36630209	G	0.964782	-0.2982	0.066468	7.24e-06	53812.9	0.969049	-0.2982	0.06648	7.27e-06
Sarcomere negative	chr5:56771353_C_T	5	56771353	C	0.025238	0.772601	0.166223	3.35e-06	11867.8	0.018572	0.790332	0.166388	2.03e-06
Sarcomere negative	chr5:56995038_A_C	5	56995038	A	0.201017	-0.23748	0.035751	3.08e-11	39322.1	0.207263	-0.24018	0.035775	1.9e-11
Sarcomere negative	chr5:98401188_G_A	5	98401188	A	0.937533	-0.25187	0.054405	3.66e-06	46596.6	0.945636	-0.25187	0.054417	3.68e-06
Sarcomere negative	chr5:113912098_G_A	5	113912098	A	0.670488	-0.13385	0.028379	2.4e-06	45394.1	0.674263	-0.13385	0.028386	2.41e-06
Sarcomere negative	chr5:138730037_C_T	5	138730037	T	0.711623	-0.15406	0.029755	2.25e-07	44450.5	0.732082	-0.15406	0.029764	2.27e-07
Sarcomere negative	chr6:1378993_A_G	6	1378993	G	0.63561	-0.18664	0.04048	4.01e-06	21272	0.637482	-0.18664	0.040499	4.06e-06
Sarcomere negative	chr6:16281187_T_C	6	16281187	C	0.728865	0.142885	0.030347	2.5e-06	44380.1	0.735883	0.142885	0.030354	2.51e-06
Sarcomere negative	chr6:26414417_T_A	6	26414417	T	0.032384	-0.393	0.086136	5.05e-06	34738.3	0.015408	-0.393	0.086161	5.09e-06
Sarcomere negative	chr6:36647289_A_G	6	36647289	G	0.785012	-0.30066	0.032536	2.45e-20	45147.1	0.804375	-0.30066	0.032566	2.65e-20
Sarcomere negative	chr6:54019101_C_A	6	54019101	A	0.637752	0.137275	0.029769	4e-06	39450.3	0.640436	0.137275	0.029777	4.02e-06
Sarcomere negative	chr6:84447452_A_G	6	84447452	G	0.866332	-0.17505	0.038656	5.94e-06	46680.2	0.872062	-0.17505	0.038664	5.97e-06
Sarcomere negative	chr6:118346074_T_TA	6	118346074	D	0.02076	1.42956	0.274092	1.83e-07	5264.95	0.01497	1.39715	0.27488	3.72e-07
Sarcomere negative	chr6:118654308_C_G	6	118654308	G	0.945119	-0.47806	0.053771	6.08e-19	53805.3	0.946361	-0.54792	0.054662	1.2e-23
Sarcomere negative	chr6:118706447_T_C	6	118706447	T	0.480395	0.138206	0.026726	2.33e-07	45297.4	0.463669	0.183596	0.027166	1.4e-11
Sarcomere negative	chr6:123818871_A_G	6	123818871	G	0.51381	-0.15225	0.026813	1.36e-08	44963.3	0.505862	-0.15587	0.026824	6.22e-09
Sarcomere negative	chr6:126045148_T_A	6	126045148	T	0.504846	-0.14696	0.028731	3.14e-07	39136.3	0.485367	-0.147	0.028741	3.14e-07
Sarcomere negative	chr6:144416878_T_A	6	144416878	A	0.924064	-0.2638	0.050084	1.39e-07	45883.7	0.920245	-0.2638	0.050099	1.4e-07
Sarcomere negative	chr7:30917784_A_G	7	30917784	A	0.184292	0.172357	0.038007	5.76e-06	37193.1	0.153906	0.172357	0.038017	5.8e-06
Sarcomere negative	chr7:83791313_C_CCTT	7	83791313	D	0.034835	0.886058	0.191533	3.73e-06	6531.31	0.036191	0.887022	0.191832	3.76e-06
Sarcomere negative	chr7:91148402_A_G	7	91148402	G	0.87083	-0.26774	0.058043	3.97e-06	21303.5	0.892383	-0.26803	0.058071	3.92e-06
Sarcomere negative	chr7:128432108_T_C	7	128432108	C	0.88175	-0.19523	0.040776	1.69e-06	46590.7	0.889653	-0.19523	0.040786	1.69e-06
Sarcomere negative	chr7:153721221_A_G	7	153721221	G	0.963248	-0.36665	0.080621	5.42e-06	35099.5	0.966149	-0.36665	0.080644	5.45e-06
Sarcomere negative	chr8:11491725_A_G	8	11491725	G	0.988967	-0.69602	0.142359	1.01e-06	36520.9	0.989734	-0.69602	0.142404	1.02e-06
Sarcomere negative	chr8:60803142_T_C	8	60803142	C	0.966279	-0.40128	0.083707	1.64e-06	35372.3	0.961391	-0.40128	0.083733	1.65e-06
Sarcomere negative	chr8:125861374_T_C	8	125861374	C	0.689163	-0.15229	0.028973	1.47e-07	44911.8	0.684993	-0.15229	0.028982	1.48e-07
Sarcomere negative	chr8:145154222_A_G	8	145154222	G	0.952875	-0.3223	0.067189	1.61e-06	39841.5	0.948362	-0.3223	0.067208	1.62e-06
Sarcomere negative	chr9:14513743_T_A	9	14513743	T	0.13876	0.177306	0.038528	4.18e-06	45532.9	0.127622	0.177306	0.038537	4.2e-06
Sarcomere negative	chr9:98942575_C_T	9	98942575	C	0.392852	0.142829	0.027786	2.74e-07	43856.3	0.393209	0.142829	0.027794	2.76e-07
Sarcomere negative	chr10:18956340_C_T	10	18956340	C	0.220207	-0.15592	0.033362	2.96e-06	42260.1	0.220703	-0.15592	0.03337	2.98e-06
Sarcomere negative	chr10:29701215_C_G	10	29701215	G	0.763309	0.158455	0.032108	8.01e-07	43362.8	0.772666	0.158455	0.032117	8.07e-07
Sarcomere negative	chr10:62064858_T_A	10	62064858	A	0.711857	-0.15002	0.029869	5.1e-07	44134.6	0.712742	-0.15001	0.029877	5.14e-07
Sarcomere negative	chr10:71836751_G_GCCTT	10	71836751	D	0.293642	0.36756	0.074963	9.43e-07	6909.98	0.288832	0.370399	0.075089	8.11e-07
Sarcomere negative	chr10:75409877_T_C	10	75409877	C	0.838385	-0.30367	0.036743	1.4e-16	44108.6	0.855668	-0.30552	0.036772	9.69e-17
Sarcomere negative	chr10:78547554_C_T	10	78547554	T	0.971073	-0.41416	0.092511	7.57e-06	33594.7	0.97508	-0.41784	0.092539	6.32e-06
Sarcomere negative	chr10:80098121_A_G	10	80098121	A	0.087827	0.362666	0.075491	1.55e-06	17677.5	0.090278	0.365331	0.075539	1.32e-06
Sarcomere negative	chr10:114505037_C_T	10	114505037	T	0.722323	-0.20467	0.029724	5.75e-12	45554.5	0.740219	-0.20448	0.029739	6.16e-12
Sarcomere negative	chr10:121429633_C_T	10	121429633	T	0.788032	-0.40338	0.031069	1.52e-38	49950.1	0.783708	-0.40327	0.031121	2.12e-38
Sarcomere negative	chr11:1793684_A_AGTGTGT	11	1793684	D	0.085023	-0.62031	0.133412	3.33e-06	5815.49	0.083557	-0.62031	0.133648	3.46e-06
Sarcomere negative	chr11:14380828_A_G	11	14380828	G	0.638821	-0.14423	0.028309	3.49e-07	43677.8	0.648166	-0.14423	0.028317	3.52e-07
Sarcomere negative	chr11:47111724_CG_C	11	47111724	I	0.013237	1.22733	0.269354	5.2e-06	8507.51	0.010184	1.22733	0.269667	5.33e-06
Sarcomere negative	chr11:68055024_C_A	11	68055024	A	0.729221	-0.14785	0.030691	1.45e-06	43425.1	0.713169	-0.14785	0.030699	1.46e-06
Sarcomere negative	chr11:132733434_C_CT	11	132733434	D	0.173775	0.423601	0.088593	1.74e-06	7149.06	0.187265	0.423601	0.088728	1.8e-06
Sarcomere negative	chr12:26348304_C_T	12	26348304	T	0.71357	0.168923	0.030563	3.26e-08	42297	0.70288	0.168923	0.030574	3.29e-08
Sarcomere negative	chr12:46446897_C_T	12	46446897	T	0.9687	-0.44229	0.077525	1.16e-08	44313.2	0.968742	-0.44229	0.077553	1.18e-08
Sarcomere negative	chr12:70320126_C_T	12	70320126	C	0.338158	-0.13762	0.029126	2.3e-06	42540.8	0.346723	-0.13762	0.029133	2.31e-06
Sarcomere negative	chr12:114188852_A_G	12	114188852	G	0.861939	-0.17977	0.038818	3.64e-06	45045.2	0.862982	-0.18282	0.03883	2.5e-06
Sarcomere negative	chr12:115381147_T_C	12	115381147	C	0.739526	0.225862	0.031734	1.1e-12	41607.7	0.727468	0.226923	0.031753	8.91e-13
Sarcomere negative	chr12:115618351_A_G	12	115618351	A	0.24289	0.164025	0.031456	1.84e-07	44384.1	0.227396	0.16684	0.031468	1.15e-07
Sarcomere negative	chr13:114078558_C_A	13	114078558	A	0.966591	-0.5338	0.073724	4.47e-13	45988.6	0.965913	-0.5338	0.073765	4.6e-13
Sarcomere negative	chr14:32931908_T_A	14	32931908	A	0.759384	-0.14725	0.032824	7.26e-06	41028.7	0.78231	-0.14725	0.032832	7.29e-06
Sarcomere negative	chr14:49368519_C_A	14	49368519	C	0.433184	-0.137	0.028392	1.4e-06	40805.2	0.402029	-0.137	0.0284	1.41e-06
Sarcomere negative	chr14:71719976_G_A	14	71719976	A	0.755859	-0.14835	0.031034	1.75e-06	45445.8	0.754227	-0.14835	0.031042	1.76e-06
Sarcomere negative	chr14:95219657_T_G	14	95219657	G	0.825644	0.212824	0.037618	1.54e-08	39636.8	0.818021	0.212824	0.037633	1.56e-08
Sarcomere negative	chr15:79057723_G_C	15	79057723	G	0.251419	0.160562	0.03067	1.65e-07	45618.8	0.23509	0.159797	0.030679	1.9e-07
Sarcomere negative	chr15:85253258_T_C	15	85253258	C	0.536799	-0.18102	0.026915	1.75e-11	44818.9	0.543433	-0.1805	0.026929	2.04e-11
Sarcomere negative	chr17:43705756_C_G	17	43705756	G	0.76459	-0.27653	0.031079	5.71e-19	46402.5	0.775058	-0.27653	0.031105	6.11e-19
Sarcomere negative	chr17:64307014_G_A	17	64307014	G	0.423536	-0.25248	0.028256	4.06e-19	41376	0.418994	-0.25248	0.028283	4.39e-19
Sarcomere negative	chr17:74433734_T_C	17	74433734	C	0.959773	-0.52512	0.118191	8.87e-06	14964.5	0.969103	-0.53355	0.118279	6.45e-06
Sarcomere negative	chr17:74490592_C_G	17	74490592	G	0.989908	-0.73482	0.163419	6.91e-06	30269.6	0.989904	-0.74633	0.163491	5e-06
Sarcomere negative	chr18:33907628_C_T	18	33907628	C	0.26536	-0.16087	0.032376	6.73e-07	39522.4	0.253779	-0.15672	0.03252	1.44e-06
Sarcomere negative	chr18:34000677_A_G	18	34000677	G	0.980958	-0.59132	0.096603	9.29e-10	46320.5	0.983712	-0.45445	0.098693	4.13e-06
Sarcomere negative	chr18:34223566_C_T	18	34223566	T	0.710363	-0.38192	0.029406	1.44e-38	45253	0.728626	-0.32589	0.030887	5.01e-26
Sarcomere negative	chr18:34280732_T_C	18	34280732	C	0.987446	-1.01387	0.108296	7.83e-21	55496	0.988603	-0.75797	0.111992	1.3e-11
Sarcomere negative	chr18:34289285_T_G	18	34289285	G	0.975825	-0.60657	0.085856	1.61e-12	46421.8	0.974419	-0.42862	0.088903	1.43e-06
Sarcomere negative	chr18:34315641_G_C	18	34315641	C	0.969124	-0.36236	0.083531	1.44e-05	38686.9	0.976449	-0.38134	0.083613	5.1e-06
Sarcomere negative	chr18:34367369_C_G	18	34367369	G	0.986649	-0.56848	0.118896	1.74e-06	43374	0.987777	-0.67489	0.119255	1.52e-08
Sarcomere negative	chr18:55905426_G_C	18	55905426	C	0.886981	-0.20394	0.041593	9.42e-07	46573.4	0.905426	-0.20394	0.041603	9.48e-07
Sarcomere negative	chr18:74794283_T_C	18	74794283	C	0.970137	-0.37235	0.082266	6.01e-06	41195.2	0.977797	-0.37235	0.082286	6.04e-06
Sarcomere negative	chr19:22357468_G_A	19	22357468	G	0.012112	1.1995	0.264813	5.91e-06	9611.17	0.013005	1.1995	0.265082	6.04e-06
Sarcomere negative	chr19:41736453_C_G	19	41736453	C	0.068153	0.491483	0.106667	4.07e-06	11163.1	0.044277	0.487043	0.106766	5.07e-06
Sarcomere negative	chr19:43795683_A_C	19	43795683	C	0.970012	-0.36846	0.079837	3.93e-06	43563.6	0.970854	-0.36323	0.079859	5.4e-06
Sarcomere negative	chr19:46225518_A_C	19	46225518	C	0.852021	0.218703	0.04116	1.08e-07	37804.7	0.844658	0.234823	0.04136	1.37e-08
Sarcomere negative	chr19:46502061_A_G	19	46502061	G	0.862491	-0.15881	0.039644	6.18e-05	43337.9	0.863173	-0.17912	0.039829	6.89e-06
Sarcomere negative	chr20:59879794_T_G	20	59879794	G	0.979801	-0.63784	0.140667	5.78e-06	20615.6	0.979812	-0.63784	0.140734	5.84e-06
Sarcomere negative	chr21:30598750_A_C	21	30598750	C	0.93046	0.261973	0.057288	4.81e-06	38034	0.94404	0.261973	0.057303	4.84e-06
Sarcomere negative	chr22:24159307_A_T	22	24159307	A	0.223757	0.323226	0.03202	5.84e-24	45276.8	0.191321	0.322695	0.032056	7.76e-24
Sarcomere negative	chr22:27109475_C_T	22	27109475	T	0.747321	0.157316	0.032995	1.86e-06	39286.8	0.752443	0.156153	0.033004	2.23e-06
Sarcomere negative	chr22:40726749_C_T	22	40726749	C	0.483208	-0.13324	0.028911	4.05e-06	38695.1	0.489823	-0.13324	0.028919	4.07e-06
Sarcomere positive	chr1:16358932_T_C	1	16358932	C	0.669477	-0.19985	0.039483	4.16e-07	34112.6	0.669676	-0.19985	0.039497	4.2e-07
Sarcomere positive	chr4:157332033_T_C	4	157332033	T	0.335504	0.207102	0.041402	5.67e-07	30790.4	0.345177	0.207102	0.041418	5.72e-07
Sarcomere positive	chr5:138398104_A_C	5	138398104	C	0.771933	-0.23573	0.047676	7.64e-07	29403.5	0.770752	-0.23573	0.047695	7.71e-07
Sarcomere positive	chr7:128445266_C_T	7	128445266	C	0.183542	0.241196	0.049443	1.07e-06	32121.8	0.174006	0.241196	0.049461	1.08e-06
Sarcomere positive	chr8:21839668_A_G	8	21839668	A	0.131331	0.303113	0.055135	3.85e-08	33926.3	0.111805	0.303113	0.055159	3.9e-08
Sarcomere positive	chr8:136606400_G_A	8	136606400	G	0.018147	0.716997	0.146362	9.64e-07	30828.6	0.018485	0.716997	0.146417	9.73e-07
Sarcomere positive	chr10:114487812_A_G	10	114487812	A	0.277143	0.206028	0.041723	7.89e-07	33742.6	0.263085	0.206584	0.041738	7.44e-07
Sarcomere positive	chr10:115351569_G_A	10	115351569	G	0.082447	0.331515	0.06703	7.58e-07	34621.6	0.085963	0.33366	0.067053	6.49e-07
Sarcomere positive	chr10:121419487_G_C	10	121419487	G	0.274602	0.259364	0.041914	6.09e-10	33612.9	0.271601	0.260158	0.041938	5.52e-10
Sarcomere positive	chr11:14467795_A_G	11	14467795	A	0.011951	0.84687	0.169321	5.69e-07	34760.2	0.015729	0.84687	0.169379	5.74e-07
Sarcomere positive	chr11:37939013_G_A	11	37939013	G	0.014416	1.12352	0.220415	3.45e-07	17034.5	0.015243	1.10778	0.220628	5.14e-07
Sarcomere positive	chr11:42014165_A_G	11	42014165	A	0.015231	1.4975	0.280891	9.75e-08	9923.15	0.010228	1.41136	0.28161	5.39e-07
Sarcomere positive	chr11:43403591_T_C	11	43403591	T	0.011294	1.16044	0.164557	1.76e-12	38895.1	0.010876	1.01967	0.1655	7.22e-10
Sarcomere positive	chr11:44115002_T_C	11	44115002	T	0.050591	0.504009	0.076854	5.45e-11	41465.5	0.04031	0.430226	0.077219	2.53e-08
Sarcomere positive	chr11:44601960_G_C	11	44601960	G	0.016534	1.00651	0.136859	1.92e-13	38610.5	0.015582	0.798424	0.137884	7.02e-09
Sarcomere positive	chr11:44868407_T_C	11	44868407	T	0.094774	0.362555	0.073602	8.4e-07	25314.1	0.086614	0.456857	0.07388	6.26e-10
Sarcomere positive	chr11:44917533_G_A	11	44917533	G	0.174107	0.384319	0.056181	7.88e-12	25900	0.176981	0.305899	0.057204	8.92e-08
Sarcomere positive	chr11:44944360_A_G	11	44944360	A	0.041623	1.27186	0.153804	1.35e-16	12411.7	0.039045	1.2026	0.157264	2.06e-14
Sarcomere positive	chr11:44976681_A_G	11	44976681	A	0.094301	0.252151	0.064096	8.36e-05	33545.7	0.085467	0.319168	0.064366	7.1e-07
Sarcomere positive	chr11:45107603_T_C	11	45107603	T	0.112021	0.457482	0.066283	5.13e-12	26898.5	0.107308	0.426385	0.069241	7.37e-10
Sarcomere positive	chr11:45114328_G_A	11	45114328	G	0.076327	0.28762	0.069328	3.34e-05	34735.2	0.066945	0.381625	0.070105	5.22e-08
Sarcomere positive	chr11:45386345_A_G	11	45386345	A	0.081167	-0.62838	0.129429	1.2e-06	9402.99	0.060828	-0.84267	0.13476	4.02e-10
Sarcomere positive	chr11:45459116_A_G	11	45459116	G	0.919288	-0.52345	0.068937	3.12e-14	33339.1	0.919697	-0.71691	0.07385	2.8e-22
Sarcomere positive	chr11:45602560_A_G	11	45602560	A	0.064689	0.625184	0.136854	4.92e-06	10371.8	0.063748	0.887256	0.138774	1.62e-10
Sarcomere positive	chr11:45620398_A_T	11	45620398	A	0.027209	0.61397	0.10859	1.57e-08	37698	0.025523	0.649644	0.112018	6.65e-09
Sarcomere positive	chr11:45625067_C_A	11	45625067	C	0.106764	0.823126	0.099271	1.12e-16	12462.2	0.092751	0.982512	0.105424	1.17e-20
Sarcomere positive	chr11:45834201_T_C	11	45834201	T	0.253948	0.240107	0.043668	3.83e-08	32565.4	0.263556	0.400391	0.050432	2.03e-15
Sarcomere positive	chr11:45871861_G_A	11	45871861	A	0.51658	0.02325	0.037505	0.535312	33523.8	0.521131	0.324115	0.043097	5.45e-14
Sarcomere positive	chr11:46038617_A_G	11	46038617	A	0.035527	-0.23554	0.122273	0.054065	22984	0.033127	-0.91959	0.132293	3.62e-12
Sarcomere positive	chr11:46101304_T_C	11	46101304	T	0.052666	0.780264	0.077376	6.5e-24	39321.5	0.053038	1.08839	0.086799	4.56e-36
Sarcomere positive	chr11:46135655_C_T	11	46135655	T	0.585484	-0.28027	0.038359	2.74e-13	32923.4	0.607946	-0.70483	0.053148	3.87e-40
Sarcomere positive	chr11:46180693_A_G	11	46180693	A	0.482823	0.085209	0.038705	0.027701	31475.4	0.496665	0.638292	0.054649	1.62e-31
Sarcomere positive	chr11:46197992_A_G	11	46197992	A	0.052626	0.818535	0.072477	1.41e-29	44837.4	0.053975	1.08752	0.084232	3.9e-38
Sarcomere positive	chr11:46245900_G_T	11	46245900	G	0.110488	0.042276	0.063009	0.502251	30180.2	0.106467	0.426904	0.069675	8.95e-10
Sarcomere positive	chr11:47362465_C_G	11	47362465	C	0.189587	0.318257	0.048303	4.44e-11	32806.7	0.187955	0.62885	0.059393	3.39e-26
Sarcomere positive	chr11:47527052_T_G	11	47527052	T	0.361932	0.152755	0.040107	0.00014	31686	0.36701	0.338151	0.044575	3.3e-14
Sarcomere positive	chr11:48230522_G_T	11	48230522	G	0.057725	0.252303	0.079671	0.001541	34098	0.054092	0.593536	0.085882	4.81e-12
Sarcomere positive	chr11:49496852_G_T	11	49496852	G	0.295977	-0.13496	0.043793	0.002057	29458.2	0.311399	-0.71464	0.063524	2.32e-29
Sarcomere positive	chr11:49638624_A_C	11	49638624	A	0.012931	1.07725	0.168728	1.72e-10	32366.8	0.013151	-11.648	0.366928	3.76e-221
Sarcomere positive	chr11:50397883_A_G	11	50397883	G	0.807822	-0.35773	0.053209	1.78e-11	26747.3	0.823451	-1.40009	0.081577	5.04e-66
Sarcomere positive	chr11:55022705_C_G	11	55022705	C	0.029871	0.065141	0.140062	0.641869	20714.9	0.032705	2.83489	0.214399	6.51e-40
Sarcomere positive	chr11:55119421_A_T	11	55119421	A	0.231758	0.035138	0.050465	0.486251	25970.6	0.246274	0.900427	0.084014	8.42e-27
Sarcomere positive	chr11:55290368_G_C	11	55290368	G	0.019349	0.499299	0.149554	0.000842	27736.9	0.01838	0.999826	0.161181	5.53e-10
Sarcomere positive	chr11:55303837_G_A	11	55303837	G	0.132357	0.331733	0.054431	1.1e-09	34574.2	0.124032	1.76233	0.09414	3.38e-78
Sarcomere positive	chr11:55332779_A_G	11	55332779	A	0.077279	0.045171	0.142197	0.750739	8168.11	0.075367	-1.56022	0.187011	7.25e-17
Sarcomere positive	chr11:55362513_G_A	11	55362513	G	0.269719	0.091252	0.042784	0.032937	32656.9	0.262312	1.99499	0.088014	9.52e-114
Sarcomere positive	chr11:55448446_C_A	11	55448446	C	0.380472	0.259355	0.046013	1.73e-08	23565.4	0.372638	0.51554	0.061374	4.47e-17
Sarcomere positive	chr11:55514579_C_T	11	55514579	C	0.088352	0.944909	0.094557	1.64e-23	16252.6	0.086136	2.02451	0.152745	4.27e-40
Sarcomere positive	chr11:55576096_G_A	11	55576096	G	0.018394	-0.06408	0.148421	0.665951	29607	0.018176	-1.57322	0.17424	1.73e-19
Sarcomere positive	chr11:56016318_G_C	11	56016318	G	0.063684	0.635863	0.081438	5.81e-15	29716.9	0.067491	1.64481	0.151358	1.65e-27
Sarcomere positive	chr11:56152998_A_G	11	56152998	A	0.079205	-0.26989	0.081158	0.000882	24503.6	0.088535	-2.88485	0.159422	3.45e-73
Sarcomere positive	chr11:56205215_A_G	11	56205215	G	0.626095	0.132086	0.039986	0.000956	31450.8	0.632957	1.51195	0.086154	6.02e-69
Sarcomere positive	chr11:56311050_T_C	11	56311050	T	0.105495	0.67281	0.120151	2.15e-08	8613.69	0.026117	0.700553	0.121623	8.41e-09
Sarcomere positive	chr11:56406739_G_A	11	56406739	G	0.012614	1.1974	0.152684	4.42e-15	40495.9	0.01246	3.24754	0.239724	8.25e-42
Sarcomere positive	chr11:56713855_A_G	11	56713855	A	0.047875	0.72264	0.087405	1.37e-16	33747.8	0.045533	0.882689	0.105181	4.78e-17
Sarcomere positive	chr11:57236915_T_C	11	57236915	T	0.07249	0.571485	0.06855	7.64e-17	37202.8	0.073895	0.494139	0.073527	1.81e-11
Sarcomere positive	chr11:58541186_A_G	11	58541186	A	0.016604	0.860308	0.131658	6.39e-11	41563.8	0.016192	1.03107	0.132205	6.24e-15
Sarcomere positive	chr11:58644709_T_C	11	58644709	T	0.089691	0.506145	0.072335	2.61e-12	27516.6	0.092925	0.555891	0.07633	3.27e-13
Sarcomere positive	chr11:58913162_T_C	11	58913162	T	0.083513	0.565586	0.067737	6.84e-17	33462.9	0.08691	0.574273	0.073826	7.32e-15
Sarcomere positive	chr11:58923820_A_G	11	58923820	A	0.416557	-0.23712	0.040369	4.26e-09	29698	0.418945	-0.26936	0.041637	9.85e-11
Sarcomere positive	chr11:59050504_A_G	11	59050504	A	0.017398	0.719329	0.150031	1.63e-06	30579.8	0.014585	0.79902	0.150566	1.12e-07
Sarcomere positive	chr11:59075896_A_G	11	59075896	A	0.013551	1.0453	0.159516	5.64e-11	34578.4	0.012306	1.94321	0.202434	8.05e-22
Sarcomere positive	chr11:59603894_A_G	11	59603894	G	0.822977	-0.28297	0.062003	5.02e-06	21005.5	0.82518	-0.40144	0.064392	4.54e-10
Sarcomere positive	chr11:59748926_T_C	11	59748926	T	0.019593	0.061346	0.146117	0.674601	28713.7	0.022199	-2.30024	0.174344	9.55e-40
Sarcomere positive	chr11:59956203_T_A	11	59956203	T	0.055275	0.603255	0.088023	7.21e-12	29058.5	0.051901	0.504502	0.08836	1.13e-08
Sarcomere positive	chr11:60093057_G_A	11	60093057	G	0.036283	0.388232	0.108286	0.000337	28708.4	0.040666	0.534764	0.109609	1.07e-06
Sarcomere positive	chr11:60755419_T_A	11	60755419	T	0.032899	1.11145	0.15385	5.04e-13	15585.2	0.036675	1.08055	0.15425	2.47e-12
Sarcomere positive	chr11:60892077_T_C	11	60892077	T	0.065068	0.808241	0.130842	6.52e-10	11269.8	0.044666	0.780364	0.131131	2.66e-09
Sarcomere positive	chr11:61322788_T_C	11	61322788	T	0.012962	1.43786	0.23793	1.51e-09	16223	0.0108	1.53209	0.238291	1.28e-10
Sarcomere positive	chr11:62157631_T_A	11	62157631	T	0.012506	1.1527	0.172288	2.22e-11	32079.8	0.010234	0.95692	0.173259	3.33e-08
Sarcomere positive	chr11:62609104_C_T	11	62609104	C	0.014773	1.17534	0.141722	1.1e-16	40213.8	0.01191	0.957519	0.142547	1.85e-11
Sarcomere positive	chr11:64055562_T_C	11	64055562	T	0.014737	1.0496	0.135606	9.94e-15	44044	0.014988	1.04048	0.135731	1.78e-14
Sarcomere positive	chr13:29537036_G_C	13	29537036	C	0.906387	-0.29665	0.060001	7.65e-07	38526.1	0.907212	-0.29665	0.060019	7.71e-07
Sarcomere positive	chr13:73870643_T_C	13	73870643	T	0.020575	0.701989	0.141813	7.42e-07	29033	0.018108	0.701989	0.14187	7.49e-07
Sarcomere positive	chr14:68252852_T_A	14	68252852	T	0.044183	0.506141	0.09031	2.09e-08	34158.5	0.048147	0.50486	0.090351	2.3e-08
Sarcomere positive	chr14:77630603_A_T	14	77630603	A	0.042177	0.444331	0.085233	1.86e-07	40098.3	0.0397	0.443031	0.085261	2.03e-07
Sarcomere positive	chr15:38846708_A_G	15	38846708	A	0.023154	0.655858	0.135521	1.3e-06	28325.5	0.018728	0.655858	0.135575	1.31e-06
Sarcomere positive	chr15:85330745_T_C	15	85330745	T	0.463884	0.233509	0.038008	8.06e-10	32740.2	0.461843	0.233509	0.038029	8.24e-10
Sarcomere positive	chr16:10357718_C_T	16	10357718	T	0.533148	-0.19474	0.04024	1.3e-06	29195.1	0.551119	-0.19474	0.040255	1.31e-06
Sarcomere positive	chr17:67322589_T_C	17	67322589	T	0.015192	0.707858	0.141028	5.19e-07	39549.7	0.0161	0.707858	0.141071	5.23e-07
Sarcomere positive	chr18:34263060_C_G	18	34263060	G	0.645341	-0.22069	0.039236	1.86e-08	33390.1	0.651726	-0.22069	0.039254	1.89e-08
Sarcomere positive	chr20:17311059_A_C	20	17311059	C	0.549042	-0.20848	0.0388	7.73e-08	31564.4	0.566732	-0.20848	0.038817	7.83e-08
Sarcomere positive	chr21:30534685_A_G	21	30534685	A	0.16049	-0.30961	0.060654	3.32e-07	23732	0.157084	-0.30961	0.060686	3.36e-07
Abbreviations: b, effect size; bJ, effect size of the joint analysis; bJ_se, standard error of bJ; bp, genomic position (GRCh37); Chr, chromosome; freq, frequency of the effect allele in the meta-analysis; freq_geno, frequency of the effect allele in the reference sample (UK Biobank); n, estimated effective sample size; pJ, p-value of the joint analysis; refA, effect allele; se, standard error of b.

### Sheet: S4
Supplementary Table 4: Common variant heritability in hypertrophic cardiomyopathy (HCM)
Back to list
A) Genome-wide heritability using LDSC
Analysis	Cases	Controls	h2SNP*	SE
All comers	5900	68359	0.17	0.02
HCMSARC+	1776	29414	0.04	0.03
HCMSARC-	3860	38942	0.21	0.02
B) Genome-wide heritability using GREML (meta-analysis of 3 largest strata)
Analysis	HCMR		CAN		NL		Meta-analysis (fixed effects)			Meta-analysis (random effects)
	h2SNP*	SE	h2SNP*	SE	h2SNP*	SE	h2SNP*	SE	P	h2SNP*	SE	P
All comers	0.27	0.02	0.42	0.04	0.08	0.03	0.25	0.02	<0.0001	0.26	0.1	0.0095
HCMSARC+	0.12	0.05	0.61	0.13	0.12	0.07	0.16	0.04	<0.0001	0.26	0.15	0.086
HCMSARC-	0.3	0.03	0.47	0.06	0.1	0.06	0.29	0.02	<0.0001	0.29	0.1	0.0062
*Heritability attributable to common genetic variation (h2SNP) reported on a liability scale assuming a disease prevalence of 0.002
Abbreviations: CAN, Canadian stratum; GREML, Genome-based restricted maximum likelihood method; LDSC, linkage disequilibrium score regression method; HCMR, Hypertrophic cardiomyopathy registry stratum; HCMSARC-, non-sarcomeric hypertrophic cardiomyopathy (absence of rare disease causing variant); HCMSARC+, sarcomeric hypertrophic cardiomyopathy (in presence of rare disease causing variant); NL, Netherlands stratum; SE, standard error.

### Sheet: S5
Supplementary Table 5: Loci with same causal variant in hypertrophic (HCM) and dilated cardiomyopathies (DCM) using GWAS-PW
Back to list
Locusname*	chr	start	end	PPA3	PPA4	Lead HCM variant	EA/NEA	EAF	HCM b	HCM P	DCM b	DCM P
HSPB7	1	15841566	16857323	0.97	0.019	rs1048302	T/G	0.326	0.253	8.47e-30	-0.151	3.36e-05
SVIL	10	29323236	29782854	0.98	0.002	rs6481586	G/C	0.766	0.119	4.4e-06	-0.159	2.86e-05
BAG3	10	120916432	121915419	0.99	0	rs2234962	T/C	0.789	-0.372	1.39e-49	0.2606	2.32e-09
CCT8	21	30036769	31036560	0.93	0.008	rs62222424	G/A	0.934	0.279	1.21e-09	-0.233	0.000409
* Locus name using the highest ranking gene in OpenTarget variant to gene (V2G) mapping
Abbreviations: b, regression coefficient; DCM, dilated cardiomyopathy; EA/NEA, effect/non-effect allele; EAF, effect allele frequency; HCM, hypertrophic cardiomyopathy; PPA3, posterior probability of model 3 (shared association in HCM and DCM); PPA4, posterior probability of model 4 (two distinct associations in HCM and DCM).

### Sheet: S6
Supplementary Table 6: SVIL loss of function variants identified in hypertrophic cardiomyopathy cases and controls
Back to list
Table S6a: List of SVIL variants with annotations
Cohort	TYPE	N carriers	chr	GRCh38	GRCh37	REF	ALT	gnomAD (NFE) v2.1.1	VEP	c. (MANE)	p. (MANE)	Exon (ENSG00000197321.14)	Exon median read count per base in LV (GTEx v8)	Variant identifier in Figure 2	Low confidence loss of function
GeL	CONTROL	2	10	29555050	29843979	C	T	4.658e-05	splice donor variant	c.8+1G>A	p.?	10(+1)	0.58	c.8+1G>A	Yes (first 100bp—region of predicted NMD escape)
BRRD	CONTROL	1	10	29554822	29843751	G	A	.	stop gained	c.121C>T	p.(Arg41*)	11	0.548	p.Arg41*
GeL	CONTROL	1	10	29550941	29839870	TC	T	.	frameshift variant	c.482del	p.(Arg161Lysfs*40)	12	0.804	p.Arg161Lysfs*40
GeL	CONTROL	1	10	29550923	29839852	G	T	.	stop gained	c.501C>A	p.(Tyr167*)	12	0.804	p.Tyr167*
BRRD	HCM	1	10	29550661	29839590	G	A	.	stop gained	c.763C>T	p.(Gln255*)	12	0.804	p.Gln255*
GeL	CONTROL	1	10	29533286	29822215	G	A	.	stop gained	c.1081C>T	p.(Arg361*)	14	0.831	p.Arg361*	Yes (not LV dominant transcript - ENST00000375400)
BRRD	CONTROL	1	10	29533245	29822174	A	AC	1.759e-05	frameshift variant	c.1121dup	p.(His375Serfs*16)	14	0.831	p.His375Serfs*16	Yes (not LV dominant transcript - ENST00000375400)
GeL	CONTROL	1	10	29532528	29821457	C	G	.	splice donor variant	c.1838+1G>C	p.?	14(+1)	0.831	c.1838+1G>C	Yes (not LV dominant transcript - ENST00000375400)
GeL	CONTROL	1	10	29530648	29819577	G	A	2.323e-05	stop gained	c.2065C>T	p.(Arg689*)	17	1.02	p.Arg689*
Oxford Lab	HCM	1	10	29524588	29813517	T	A	.	stop gained	c.2470A>T	p.(Lys824*)	20	1.32	p.Lys824*
GeL	CONTROL	1	10	29522550	29811479	C	T	.	stop gained	c.3249G>A	p.(Trp1083*)	22	1.8	p.Trp1083*
GeL	CONTROL	1	10	29522440	29811369	G	T	.	stop gained	c.3359C>A	p.(Ser1120*)	22	1.8	p.Ser1120*
BRRD	CONTROL	1	10	29491017	29779946	A	T	.	stop gained	c.4022T>A	p.(Leu1341*)	30	2.09	p.Leu1341*
GeL	CONTROL	2	10	29490845	29779774	A	T	8.846e-06	splice donor variant	c.4192+2T>A	p.?	30(+2)	2.09	c.4192+2T>A
GeL	CONTROL	1	10	29488629	29777558	G	T	.	stop gained	c.4320C>A	p.(Tyr1440*)	31	2.5	p.Tyr1440*
GeL	HCM	1	10	29484765	29773694	G	A	8.8e-06	stop gained	c.4846C>T	p.(Arg1616*)	34	3.38	p.Arg1616*
Oxford Lab	HCM	1	10	29471214	29760143	G	GG	.	frameshift variant	c.5559dup	p.(Cys1854Leufs*27)	40	1.88	p.Cys1854Leufs*27
GeL	CONTROL	1	10	29471212	29760141	CAG	C	0	frameshift variant	c.5559_5560del	p.(Cys1854Phefs*26)	40	1.88	p.Cys1854Phefs*26
UKB	CONTROL	1	10	29471212	29760141	CAG	C	0	frameshift variant	c.5559_5560del	p.(Cys1854Phefs*26)	40	1.88	p.Cys1854Phefs*26
BRRD	HCM	1	10	29470485	29759414	T	A	.	splice acceptor variant	c.5636-2A>T	p.?	41(-2)	4.24	c.5636-2A>T
GeL	HCM	1	10	29467865	29756794	C	A	3.872e-05	stop gained	c.5854G>T	p.(Glu1952*)	42	4.85	p.Glu1952*
GeL	HCM	1	10	29462325	29751254	CAT	C	.	frameshift variant	c.6352_6353del	p.(Met2118Valfs*12)	45	7.62	p.Met2118Valfs*12
GeL	CONTROL	2	10	29458448	29747377	CG	C	3.384e-05	frameshift variant	c.6543del	p.(Asp2182Thrfs*8)	46	4.74	p.Asp2182Thrfs*8	Yes (last exon—region of predicted NMD escape)
Table S6b: Association analysis restricted to high confidence loss of function variants affecting the primary LV transcript (ENST00000375400)
Cohort	HCM	CONTROLS	OR (95%CI)	P
BRRD	2/232	2/8356	35.9 (2.6-491.9)	0.004
GeL	3/695	9/24114	11.6 (2.0-46.4)	0.004
Oxford Lab	2/911	1/4999	11.0 (0.6-644.7)	0.064
Meta-analysis	1845	37481	15.3 (5.7-41.3)	7.05e-08
Abbreviations: ALT, alternate allele; BRRD, Bioresource of rare diseases; GeL, Genomics England; gnomAD (NFE), alternate allele frequency in the non-finnish European population of the genome aggregation database release v2.1.1; GTEx, Genotype Tissue Expression project; GRCh37/38, Genome Reference Consortium Human Build 37/38; LV, left ventricle; MANE, transcript of the Matched Annotation from the NCBI and EMBL-EBI (see https://www.ncbi.nlm.nih.gov/refseq/MANE/); NMD, nonsense mediated decay; OR (95%CI), odds ratio with 95% confidence interval; REF, reference allele; UKB, UK Biobank; VEP, variant effect predictor consequence.

### Sheet: S7
Supplementary Table 7: UK Biobank cardiac magnetic resonance cohort - clinical and imaging characteristics
Back to list
Variable	Entire cohort (N=36,083)	Male (N=16,738)	Female (N=19,345)
Age at CMR, years, mean (SD)	63.4 (7.5)	63.9 (7.7)	62.9 (7.4)
Height, cm, mean (SD)	169.5 (9.2)	176.7 (6.6)	163.4 (6.2)
Weight, kg, mean (SD)	76 (15.0)	83.9 (13.2)	69.1 (12.9)
Body mass index, kg/m2, mean (SD)	26.34 (4.3)	26.9 (3.8)	25.9 (4.6)
Systolic blood pressure, mmHg, mean (SD)	138.2 (18.3)	141.6 (17.0)	135.2 (18.8)
Diastolic blood pressure, mmHg, mean (SD)	78.6 (10.0)	80.7 (9.7)	76.9 (9.9)
Mean arterial pressure, mmHg, mean (SD)	98.5 (11.5)	101.0 (10.9)	96.3 (11.6)
Hypertension (by ICD10 or self-reported), N (%)	9,105 (25.2)	5,071 (30.3)	4,034 (20.9)
Dyslipidaemia (by ICD10 or self-reported), N (%)	5,640 (15.6)	3,355 (20.0)	2,285 (11.8)
Diabetes (by ICD10 or self-reported), N (%)	1,511 (4.2)	934 (5.6)	577 (3.0)
Imaging centre (Cheadle), N (%)	19,404 (53.8)	9,123 (54.5)	10,281 (53.1)
UK BiLEVE array, N (%)	3,281 (9.1)	1,683 (10.1)	1,598 (8.3)
10 left ventricular phenotypes included in the GWAS
Left ventricular end-diastolic volume, indexed* [LVEDVi], ml/m2	77.7 (13.8)	83.0 (14.6)	73.2 (11.2)
Left ventricular end-systolic volume, indexed* [LVESVi], ml/m2	31.5 (8.2)	35.0 (8.6)	28.5 (6.5)
Left ventricular ejection fraction [LVEF], %	59.7 (6.0)	58.0 (5.9)	61.2 (5.6)
Left ventricular mass, indexed* [LVMi], g/m2	44.9 (8.3)	50.5 (7.4)	40.0 (5.5)
Left ventricular concentricity index [LVconc], g/ml	0.58 (0.09)	0.62 (0.09)	0.55 (0.07)
Mean left ventricular wall thickness [meanWT], mm	5.7 (0.8)	6.2 (0.7)	5.2 (0.5)
Maximal left ventricular wall thickness [maxWT], mm	9.4 (1.6)	10.3 (1.4)	8.6 (1.3)
Global radial strain [strainrad], %	45.3 (8.3)	42.5 (7.7)	47.7 (7.9)
Global longitudinal strain [strainlong], %	-18.5 (2.8)	-17.9 (2.7)	-19.2 (2.7)
Global circumferential strain [straincirc], %	-22.4 (3.3)	-21.2 (3.2)	-23.4 (3.1)
*Indexed values are derived by dividing measure by body surface area (BSA).
Abbreviations: ICD10, international classification of diseases code 10th revision; N, number; SD, standard deviation.

### Sheet: S8
Supplementary Table 8: UK Biobank cardiac magnetic resonance cohort - genome-wide significant loci and HCM lookups
Back to list
Locus	Lead SNP	GRCh37	Pubmed ID if in GWAS catalog (LV imaging trait, as of November 2022) ##	Proxy variant for OpenTargets	Proxy R^2	Closest Gene	OpenTargets V2G Gene	FUMA mapped gene with evidence in mendelian heart disease	minP	Lead LV trait	Other LV traits with P<5x10-8	EA	NEA	EAF	LVEF#			LVconc			LVM (indexed for BSA)			LVEDV (indexed for BSA)			LVESV (indexed for BSA)			straincirc			strainrad			strainlong			meanWT			maxWT			HCM*
															b	SE	P	b	SE	P	b	SE	P	b	SE	P	b	SE	P	b	SE	P	b	SE	P	b	SE	P	b	SE	P	b	SE	P	Proxy-EA(R2)	b	SE	P
1	rs2503715	1:2144107		NA	NA	FAAP20	FAAP20		3.5e-10	LVconc	strain_circ	A	G	0.127376	-0.289922	0.0663162	1.3e-05	-0.00521196	0.000841498	3.5e-10	-0.126566	0.071629	0.077	0.483249	0.143552	0.00076	0.43069	0.0851804	2e-07	0.205798	0.0358198	5.3e-09	-0.412153	0.0892288	3.9e-06	0.0952761	0.031724	0.0027	-0.0242683	0.00571712	2.2e-05	-0.0511248	0.0136898	0.00019	NA	-0.211117	0.043331	1.12e-06
2	rs10864434	1:6262231		NA	NA	RNF207	RNF207		1.9e-08	LVESV		A	T	0.597354	0.191028	0.0440833	9.2e-06	0.00196417	0.000559381	0.00049	-0.097061	0.047616	0.042	-0.401002	0.0954273	2.6e-05	-0.314833	0.0566244	1.9e-08	-0.101473	0.0238183	1.1e-05	0.239318	0.0593326	5.5e-05	-0.0511797	0.0211078	0.015	0.00268579	0.00380111	0.48	0.0160124	0.00910288	0.079	rs11121478-A(0.9917)	0.111924	0.027039	3.52e-05
3	rs1048237	1:16341733	32382064, 33495596, 35278270	NA	NA	CLCNKA	HSPB7		1.3e-20	LVESV	LVEF,strain_circ,strain_rad	T	C	0.409444	0.378308	0.0428002	4.3e-19	0.00176653	0.000543099	0.00061	-0.160241	0.0462288	0.00053	-0.499019	0.0926471	7.2e-08	-0.502544	0.0549748	1.3e-20	-0.19012	0.0231206	2e-17	0.367109	0.0575947	1.8e-10	-0.0887871	0.0204603	1.4e-05	-0.000308031	0.00368979	0.93	0.0165823	0.00883191	0.06	NA	0.236953	0.021567	4.78e-28
4	rs539855797	1:26383248		rs11247852	0.8326	SLC30A2	TRIM63	TRIM63	7.9e-11	strain_long		ATT	A	0.747902	-0.0687984	0.0493416	0.2	-9.79369e-05	0.000626105	0.87	-0.0905879	0.0532941	0.089	-0.0919999	0.106807	0.39	0.0233784	0.0633767	0.68	0.118376	0.0266593	1.3e-05	-0.215046	0.0664096	0.0012	0.153575	0.0236161	7.9e-11	-0.00158678	0.00425421	0.71	0.0197959	0.0101882	0.052	rs11247852-G(0.8326)	-0.044583	0.027191	0.101076
5	rs9429079	1:46003445		NA	NA	PRDX1	TESK2		6.3e-09	LVESV		T	C	0.564354	0.129668	0.0426438	0.0027	0.00203729	0.000541114	0.00011	-0.153493	0.0460613	0.00086	-0.503026	0.0923114	5.1e-08	-0.314361	0.0547756	6.3e-09	-0.0700327	0.0230374	0.0013	0.0772586	0.0573873	0.18	-0.0120763	0.0203994	0.55	0.00164102	0.00367671	0.66	-0.00899534	0.00880323	0.31	NA	0.044327	0.021783	0.041874
6	rs4073778	1:116297758	33495596	NA	NA	CASQ2	CASQ2	CASQ2	5.8e-12	strain_rad	meanWT	C	A	0.437844	-0.0406515	0.0429606	0.25	0.00120381	0.000545134	0.018	0.196776	0.0464016	2.2e-05	0.237092	0.0929933	0.011	0.130466	0.0551802	0.022	-0.014965	0.0232101	0.65	0.397992	0.0578175	5.8e-12	-0.0869767	0.0205731	2.4e-05	0.0207367	0.00370455	2.2e-08	0.0318209	0.00886781	0.00033	NA	0.056219	0.022067	0.010864
7	rs11350672	2:36676177		rs2023549	0.8707	CRIM1	CRIM1		6.8e-09	LVEDV		GT	G	0.680595	-0.0158017	0.0461897	0.75	0.000987961	0.000586223	0.13	-0.243591	0.0498949	1e-06	-0.579984	0.100074	6.8e-09	-0.231439	0.0593612	7.3e-05	-0.0505209	0.0249649	0.053	0.0443296	0.0621356	0.48	-0.00138223	0.0221214	0.95	-0.00699555	0.00398169	0.079	-0.0273616	0.00954251	0.0041	rs2023549-G(0.8707)	0.015183	0.023641	0.520749
8	rs2723086	2:65297686		NA	NA	CEP68	CEP68		3.1e-08	meanWT		C	T	0.66255	0.141018	0.0445767	0.0013	0.00253918	0.000565751	2e-05	0.162608	0.0481519	0.00073	-0.0119007	0.0965779	0.9	-0.124872	0.0572875	0.032	-0.0769988	0.0240956	0.0015	0.142703	0.0599718	0.017	0.00792074	0.0213357	0.71	0.0212633	0.00384226	3.1e-08	0.0352569	0.00920594	0.00013	NA	0.08443	0.02249	0.000175
9	rs2562845	2:179514433	33495596, 32382064, 35278270	NA	NA	PLEKHA3	FKBP7	TTN	5.6e-32	LVESV	LVEF,LVM,LVEDV,strain_circ,strain_rad	T	C	0.803573	-0.487188	0.0530386	4.2e-20	-0.000952108	0.000673146	0.19	0.536309	0.0572978	8e-21	1.04162	0.114922	1.3e-19	0.806108	0.0681686	5.6e-32	0.27809	0.0286641	1.2e-22	-0.538094	0.0713426	4.6e-14	0.129165	0.0254014	3.7e-07	0.0188764	0.00457177	3.6e-05	0.0245381	0.0109496	0.025	NA	-0.003323	0.026613	0.900621
10	rs17531631	2:201224637		NA	NA	SPATS2L	SPATS2L		2.3e-08	LVconc		G	T	0.657257	-0.100412	0.0448343	0.023	-0.00325676	0.000569021	2.3e-08	0.00509646	0.0484342	0.92	0.46433	0.0971441	1.8e-06	0.263694	0.0576234	3.4e-06	0.0684896	0.0242311	0.0021	-0.0269415	0.0603092	0.66	0.0138095	0.0214904	0.52	-0.0136098	0.00386479	0.00043	-0.0307841	0.00926101	0.00089	NA	-0.081508	0.023437	0.000509
11	rs2618146	2:218302013		NA	NA	TNP1	-		8.4e-10	meanWT		A	G	0.67449	-0.0996797	0.0454703	0.026	0.00214812	0.000577092	0.00027	0.21628	0.0491216	1.1e-05	0.0603774	0.0985228	0.54	0.0873303	0.0584412	0.11	0.0119662	0.0245758	0.73	0.0501562	0.061167	0.41	0.0288417	0.0217567	0.18	0.0240521	0.00391898	8.4e-10	0.0268006	0.00938943	0.0043	NA	0.047337	0.023274	0.041978
12	rs2170454	3:14294549		NA	NA	LSM3	SLC6A6	TMEM43	6.9e-13	LVESV	strain_circ	T	C	0.457772	0.220341	0.0425164	1.4e-07	0.00113949	0.000540197	0.03	-0.205275	0.0459557	7.9e-06	-0.495594	0.0920797	7.4e-08	-0.388969	0.0546201	6.9e-13	-0.127186	0.0229748	1.7e-08	0.273911	0.0572023	1.7e-06	-0.0456146	0.0203753	0.025	-0.00837008	0.00367009	0.023	-0.00153906	0.00878208	0.86	NA	0.112028	0.022287	5.09e-07
13	rs62253179	3:69906486	35278270, 36598836	NA	NA	MITF	MITF		4e-13	meanWT	LVconc,strain_rad	C	A	0.815736	-0.221481	0.055074	8.6e-05	-0.00481763	0.00069975	2.1e-11	-0.259412	0.059525	1.3e-05	0.230763	0.119268	0.053	0.271207	0.0707478	0.00023	0.143504	0.0297528	1.7e-06	-0.472804	0.074078	1.7e-10	0.0125967	0.0263599	0.63	-0.0344837	0.00475344	4e-13	-0.0544377	0.0113767	1.7e-06	NA	-0.106822	0.028386	0.000169
14	rs138545398	3:134419103		NA	NA	KY	EPHB1		1.5e-09	LVESV		C	CG	0.930294	-0.342326	0.0836728	5.8e-05	-0.00214249	0.00106311	0.036	0.363576	0.09044	5.8e-05	0.885274	0.181211	1e-06	0.66459	0.107491	1.5e-09	0.121588	0.045216	0.009	-0.296335	0.112578	0.0085	0.0137121	0.0400967	0.73	0.00362815	0.00722498	0.62	0.0206832	0.0172964	0.23	rs76369427-A**	-0.093247	0.0433	0.0313
15	rs62287933	3:158290565		NA	NA	MLF1	RARRES1		2.6e-09	LVESV	strain_circ	A	G	0.493789	0.168451	0.0424057	5.9e-05	0.000342233	0.000538791	0.48	-0.219273	0.0458358	1.7e-06	-0.458926	0.0918396	5.8e-07	-0.313668	0.0544776	2.6e-09	-0.121468	0.0229109	3.6e-08	0.129963	0.0570433	0.023	-0.0278313	0.0203122	0.17	-0.0102175	0.00366013	0.0052	-0.0222991	0.00875708	0.011	rs1836688-A(1.0)	0.08664	0.021544	5.84e-05
16	rs4894808	3:171833266	36598836	NA	NA	FNDC3B	FNDC3B		4e-09	LVconc		G	C	0.600338	-0.0188369	0.0441661	0.74	-0.00327085	0.000561158	4e-09	-0.0257897	0.0477384	0.59	0.364119	0.0956517	0.00014	0.172068	0.0567389	0.0018	0.0593379	0.0238656	0.0096	-0.104358	0.0594202	0.079	-0.0298343	0.0211577	0.16	-0.0131531	0.00381243	0.00056	-0.0493036	0.00912243	6.5e-08	rs4894803-A(0.8346)	-0.171397	0.023344	2.19e-13
17	rs144910885	4:16028920		NA	NA	PROM1	PROM1		1.1e-09	LVESV		A	AACACACACACAC	0.844434	-0.298645	0.05972	4.6e-07	-0.00126592	0.000757885	0.083	0.172978	0.0645824	0.0074	0.503864	0.129341	9.8e-05	0.466835	0.0768131	1.1e-09	0.15853	0.0322809	1.7e-06	-0.244152	0.0803058	0.0024	0.085946	0.0285717	0.0026	0.00777661	0.00515278	0.13	-0.0282476	0.012322	0.022	rs1850507-T**	-0.089419	0.026789	0.000849
18	rs10057570	5:56948712		NA	NA	ACTBL2	PLK2		8.4e-10	strain_circ		A	T	0.815619	0.220009	0.055044	0.0001	0.00157956	0.000699542	0.036	-0.033135	0.0595382	0.58	-0.348631	0.119343	0.0035	-0.297704	0.0707872	4.5e-05	-0.187674	0.0297573	8.4e-10	0.239199	0.074082	0.0012	-0.0487213	0.0263346	0.064	0.0066108	0.00475381	0.16	0.00671492	0.0113715	0.55	rs2161500-T(1.0)	0.1487	0.02881	2.5e-07
19	rs62370998	5:64322176	33495596	NA	NA	SREK1IP1	ADAMTS6		3.1e-08	strain_rad		G	C	0.827162	-0.210915	0.0561639	0.00025	-0.00107005	0.000713774	0.12	0.13639	0.0607468	0.025	0.382701	0.121766	0.0017	0.316114	0.0722241	9.3e-06	0.134969	0.0303571	1.2e-05	-0.418326	0.0755752	3.1e-08	0.0139888	0.0269084	0.6	0.00257133	0.00484924	0.6	0.00718778	0.0115987	0.54	rs713172-T(1.0)	0.006571	0.030188	0.827684
20	rs11242465	5:138762305	35278270	NA	NA	DNAJC18	DNAJC18		3.9e-11	strain_circ	LVEF,LVESV	T	G	0.274692	0.312451	0.0474979	4.8e-11	0.00131637	0.00060364	0.044	-0.0588908	0.0513766	0.25	-0.282382	0.102983	0.0061	-0.364343	0.0610836	2.6e-09	-0.173349	0.0256708	3.9e-11	0.32434	0.0639086	3.9e-07	-0.0457476	0.022735	0.044	0.0026109	0.00410113	0.52	0.0126358	0.0098112	0.2	NA	0.148878	0.023809	4.16e-10
21	rs12521291	5:143507425		NA	NA	YIPF5	YIPF5		1.4e-08	LVEF		G	A	0.334583	0.254505	0.0450108	1.4e-08	0.00153528	0.000572032	0.013	-0.0179668	0.0486854	0.71	-0.253481	0.0975891	0.0094	-0.302637	0.057884	1.7e-07	-0.106222	0.0243314	1.9e-05	0.0967875	0.0605741	0.11	0.0113583	0.0215384	0.6	0.00226993	0.00388657	0.56	0.0325816	0.00929794	0.00046	NA	-0.021031	0.022986	0.360217
22	rs146170154	6:36646768	28394258, 33495596, 36598836	NA	NA	CDKN1A	CDKN1A		7.5e-22	LVconc	LVEF,LVESV,strain_circ,strain_rad,meanWT,maxWT	C	CTA	0.799688	-0.282967	0.053473	1.7e-08	-0.00649071	0.000678939	7.5e-22	-0.287354	0.0578962	6.9e-07	0.379039	0.115924	0.0011	0.382365	0.0688194	1.9e-08	0.251777	0.0289185	1.2e-19	-0.531382	0.0719714	1.5e-13	0.0630219	0.0255526	0.014	-0.0413493	0.00461724	3.4e-19	-0.0681851	0.011052	6.9e-10	rs4151702-G**	-0.26305	0.026186	1.03e-23
23	rs9462738	6:41664501	28394258, 36598836	NA	NA	TFEB	TFEB		3.7e-08	maxWT		G	T	0.656958	0.0488367	0.0445179	0.23	0.00206556	0.000565238	0.00034	0.228913	0.0482017	2e-06	0.104922	0.0965131	0.28	0.0121765	0.0572959	0.86	-0.0688141	0.0240804	0.0031	0.058665	0.0599306	0.33	0.0193368	0.0213033	0.36	0.0205281	0.00384455	9.3e-08	0.0506424	0.00920114	3.7e-08	NA	0.022519	0.023005	0.327636
24	rs2146324	6:43756863		NA	NA	VEGFA	VEGFA		4.9e-09	LVconc		A	C	0.260942	-0.0486506	0.0489035	0.27	-0.00365898	0.000620921	4.9e-09	0.0468499	0.0529516	0.38	0.565511	0.106024	9.6e-08	0.266493	0.0629418	1.6e-05	0.00912938	0.026451	0.63	0.00163698	0.0658305	0.98	-0.045711	0.0234133	0.051	-0.0137151	0.00422245	0.0012	-0.0289847	0.010109	0.0041	NA	-0.043802	0.027438	0.110387
25	rs205653	6:91212135		NA	NA	MAP3K7	MAP3K7		1.7e-08	strain_circ		C	A	0.596387	0.149155	0.0434294	0.00035	0.00141809	0.000551417	0.0092	-0.021782	0.0470234	0.64	-0.237017	0.0941537	0.012	-0.210428	0.0558952	0.00014	-0.127412	0.0234915	1.7e-08	0.20344	0.0584649	0.0005	-0.022715	0.0207983	0.27	0.00524126	0.00375058	0.16	0.00430198	0.00898041	0.63	NA	0.024457	0.022855	0.284571
26	rs1743241	6:118679974	33495596, 19584346, 32814899, 35479509	NA	NA	PLN	SLC35F1	PLN	2e-14	strain_long		G	A	0.438377	0.0285382	0.0428668	0.5	0.000709171	0.000544274	0.18	-0.158409	0.0464108	0.00064	-0.302326	0.0929272	0.0011	-0.143786	0.0551671	0.0091	0.0110417	0.0231844	0.63	-0.183471	0.0577006	0.0015	0.15688	0.0205002	2e-14	-0.0127592	0.00370142	0.00057	0.0206571	0.00885989	0.02	NA	0.087368	0.021549	5.08e-05
27	rs9375071	6:122186687	35479509	NA	NA	GJA1	HSF2		2.8e-08	strain_circ		A	G	0.897349	0.308509	0.0701988	8.9e-06	-0.00270286	0.000891305	0.0022	0.000831402	0.0760096	0.99	0.38547	0.152192	0.011	-0.0908101	0.0903502	0.25	-0.205148	0.0379669	2.8e-08	0.437438	0.0944908	3.7e-06	-0.122323	0.0336177	0.00027	-0.00994714	0.00606176	0.1	-0.00833381	0.0145138	0.57	rs9401451-G(0.969)	-0.045272	0.036222	0.211339
28	rs11367961	6:126085068		rs1977141	0.9959	NCOA7	HEY2	TRDN	8.3e-09	LVconc		TA	T	0.388666	0.00408881	0.0436618	0.95	-0.00316827	0.000554368	8.3e-09	-0.0871625	0.0472707	0.065	0.305174	0.0946489	0.0013	0.116523	0.0561892	0.022	0.0217162	0.0236168	0.31	-0.11699	0.0587768	0.047	-0.0182771	0.0209028	0.38	-0.0192925	0.00377036	3.1e-07	-0.0252086	0.0090285	0.0052	rs1977141-A(0.9959)	-0.0822	0.02299	0.000352
29	rs13222723	7:35490155		NA	NA	TBX20	TBX20		7.9e-09	strain_circ		A	C	0.692226	-0.1944	0.0460792	3.2e-05	-0.000680697	0.000585264	0.23	-0.0288853	0.0498259	0.56	0.0121346	0.0998627	0.9	0.156513	0.0592677	0.0097	0.141294	0.0249221	7.9e-09	-0.261503	0.0620273	2.5e-05	0.0602579	0.0220528	0.0063	-0.00311475	0.00397694	0.43	0.00623377	0.00951646	0.51	NA	-0.013308	0.02322	0.566568
30	rs143741275	7:46637890		NA	NA	IGFBP3	-		8e-11	LVM	LVESV	A	AGTGTGT	0.576518	0.195195	0.0436292	9.2e-06	-0.00073132	0.000554147	0.15	-0.306658	0.0471768	8e-11	-0.416617	0.0945534	1.1e-05	-0.316368	0.0561167	2.8e-08	-0.120409	0.0236008	1.6e-06	0.155236	0.0587389	0.0082	-0.0207018	0.0208815	0.32	-0.0203551	0.00376569	6.5e-08	-0.0319035	0.00900975	0.0004	rs12673771-C**	-0.043226	0.021771	0.047106
31	rs34373805	7:128486363		NA	NA	FLNC	CCDC136	FLNC	2.4e-12	LVESV	LVEDV,strain_circ	C	T	0.8382	-0.298109	0.0579837	2e-07	-0.00174709	0.000736467	0.033	0.24652	0.0626983	8.4e-05	0.694959	0.125662	3.2e-08	0.508696	0.0745794	2.4e-12	0.192848	0.0313639	2.7e-10	-0.415441	0.07806	1e-07	0.0597026	0.0277369	0.031	0.00297077	0.00500434	0.55	-0.000578289	0.0119763	0.96	NA	-0.159002	0.029413	6.6e-08
32	rs4240678	8:11802426	33495596, 35278270	NA	NA	DEFB136	FDFT1		5e-14	strain_rad	LVEF,LVESV,strain_circ,strain_long	C	T	0.597129	0.252179	0.043159	2.8e-09	0.00235774	0.000548394	2.5e-05	0.0141316	0.0467157	0.76	-0.315517	0.0936032	0.00075	-0.322783	0.0555058	3.1e-09	-0.151824	0.0233399	2.7e-11	0.437501	0.0580883	5e-14	-0.119343	0.0206639	7.7e-09	0.0111344	0.00372636	0.0028	0.0198733	0.00891948	0.026	NA	0.064004	0.022413	0.004308
33	rs12541595	8:125857359	28394258, 29403010, 33495596, 31554410, 32382064, 32814899, 35278270, 36598836	NA	NA	MTSS1	MTSS1		5.6e-17	LVEF	LVESV,strain_circ,maxWT	G	T	0.69027	-0.388698	0.0460319	5.6e-17	-0.00275786	0.000584899	9.7e-07	0.0652628	0.0498249	0.19	0.462814	0.099833	3.6e-06	0.48313	0.0592	1.7e-16	0.173153	0.0248944	7.5e-12	-0.283121	0.061957	4.9e-06	0.0243868	0.0220357	0.27	-0.00890137	0.00397458	0.025	-0.0560585	0.00951519	3.8e-09	NA	-0.149316	0.023519	2.24e-10
34	rs62521953	8:141988944	36598836	NA	NA	PTK2	PTK2		5.3e-09	maxWT		A	G	0.506818	-0.0479776	0.0438372	0.28	-0.00265031	0.000557013	4.1e-06	-0.191335	0.0474501	5.5e-05	0.0267873	0.0950745	0.78	0.0423369	0.0563783	0.49	0.0437935	0.0237025	0.053	-0.130312	0.0589907	0.027	-0.00812319	0.0209928	0.7	-0.0183987	0.00378464	1.2e-06	-0.0528839	0.00905859	5.3e-09	rs4961300-A(0.8454)	-0.051577	0.021833	0.018183
35	rs11784619	8:145013775	33495596	NA	NA	PLEC	PLEC		2e-09	strain_rad	LVEF	G	A	0.94307	-0.535626	0.0925194	5.2e-09	-0.00140278	0.00117559	0.24	0.114685	0.100143	0.25	0.350609	0.200654	0.081	0.543911	0.118986	7.4e-06	0.230342	0.0500327	2.7e-06	-0.747062	0.124521	2e-09	0.0478295	0.044241	0.28	-0.00832947	0.00798914	0.3	-0.0123266	0.0191288	0.52	NA	-0.129742	0.05059	0.01035
36	rs11000728	10:75404300	36598836	NA	NA	MYOZ1	MYOZ1	VCL	3.6e-09	maxWT	meanWT	C	G	0.859062	-0.0277393	0.0608858	0.74	-0.00365249	0.000773371	1.9e-06	-0.313672	0.0658774	1.9e-06	-0.101594	0.132022	0.44	0.00933397	0.0782912	1	0.105898	0.0329134	0.0013	-0.227212	0.0819503	0.0056	0.0781684	0.0291187	0.0073	-0.0304566	0.0052565	6.9e-09	-0.0742622	0.0125837	3.6e-09	rs4746139-A(0.9915)	-0.226219	0.030491	1.23e-13
37	rs111555687	10:91579667		NA	NA	KIF20B	KIF20B		1.4e-08	LVM		T	C	0.976145	-0.251353	0.14224	0.066	0.00638328	0.00180673	0.00025	0.873976	0.153903	1.4e-08	0.70526	0.308431	0.022	0.509684	0.182904	0.0069	0.16234	0.0769416	0.048	-0.117165	0.191575	0.54	0.172875	0.0681834	0.011	0.0657012	0.0122873	8.9e-08	0.145179	0.029354	7.6e-07	NA	0.019215	0.081007	0.812496
38	rs1886601	10:114490159		NA	NA	TCF7L2	TCF7L2		2.3e-08	meanWT		G	T	0.702059	-0.0792271	0.0464908	0.065	-0.00279727	0.000590526	2.6e-06	-0.186556	0.0503026	0.00021	0.0519129	0.10081	0.61	0.0706456	0.0597816	0.23	0.0937817	0.0251293	0.00026	-0.263696	0.0625688	2.5e-05	-0.0308807	0.0222663	0.17	-0.0224156	0.00401291	2.3e-08	-0.0421258	0.0096064	1.2e-05	NA	-0.176972	0.023233	2.71e-14
39	rs72840788	10:121415685	32382064, 32382064, 33495596, 32605384, 35278270, 35479509	NA	NA	BAG3	MCMBP	BAG3	9e-36	LVESV	LVEF,LVEDV,strain_circ,strain_rad	G	A	0.785096	-0.619938	0.0520975	2.3e-32	-0.00303495	0.000661742	5.7e-06	0.247463	0.0563647	1.1e-05	0.839005	0.112958	1.1e-13	0.832694	0.066986	9e-36	0.347296	0.0281584	3e-35	-0.589944	0.0701108	3.9e-17	0.127916	0.0249131	2.8e-07	6.03446e-05	0.0044964	0.99	-0.0227334	0.0107612	0.035	NA	-0.37527	0.025514	6.34e-49
40	rs2618512	11:14075947		NA	NA	SPON1	SPON1	RRAS2	1.3e-09	LVESV	LVEDV,strain_circ	A	G	0.522014	-0.160813	0.0428369	0.00012	-0.00187736	0.000543922	0.00032	0.153984	0.046321	0.00089	0.550426	0.0927979	3e-09	0.330753	0.0550796	1.3e-09	0.125513	0.0231719	3.6e-08	-0.266447	0.0576538	3.8e-06	0.0229584	0.0204977	0.26	-0.00143932	0.00369644	0.7	-0.000603851	0.00884765	0.95	rs2697821-G**	-0.107797	0.021425	4.96e-07
41	rs781094097	11:47519794	36598836	rs7129948	1	MTCH2	FNBP4	MYBPC3	1.1e-10	meanWT		ACAAAAAGTT	A	0.857332	0.107597	0.0603195	0.074	-0.00235861	0.000765907	0.0022	-0.331766	0.0652236	3.6e-07	-0.219813	0.130667	0.093	-0.172302	0.0775564	0.028	-0.057457	0.0326325	0.055	0.0936103	0.0811924	0.25	-0.0759432	0.0289083	0.0086	-0.0335528	0.0052042	1.1e-10	-0.0620634	0.0124596	6.3e-07	rs7129948-C(1.0)	-0.002864	0.03119	0.926804
42	rs113819537	12:26348429		NA	NA	BHLHE41	SSPN		2.1e-08	strain_circ		C	G	0.749207	0.142422	0.0488756	0.0028	0.00202438	0.000620529	0.001	-0.0354974	0.0528196	0.5	-0.345194	0.105868	0.0011	-0.259174	0.062861	1.6e-05	-0.144879	0.0264258	2.1e-08	0.186373	0.0657838	0.0046	-0.0305239	0.0233812	0.19	0.00851421	0.00421662	0.043	0.0263719	0.0100954	0.009	rs58747679-T(0.7926)	0.118238	0.024414	1.3e-06
43	rs117742247	12:89991313		NA	NA	POC1B-GALNT4	POC1B		1.1e-09	meanWT		C	T	0.835856	0.0175626	0.0580191	0.83	0.00369564	0.000736616	7.9e-07	0.245404	0.0627007	9.1e-05	-0.0312014	0.125673	0.8	-0.0216457	0.0746207	0.78	0.000532598	0.0313661	0.98	0.0267682	0.078082	0.73	0.0286441	0.0277669	0.3	0.0305158	0.00500444	1.1e-09	0.039133	0.0119824	0.0011	rs57481061-C(0.9753)	0.036906	0.028706	0.198546
44	rs653178	12:112007756	32382064, 33495596, 28394258	NA	NA	ATXN2	SH2B3	MYL2/PTPN11	4.8e-13	LVEDV	LVESV	C	T	0.470803	0.0927317	0.0425399	0.024	0.00238453	0.000540091	1e-05	-0.238767	0.0459637	2.1e-07	-0.666072	0.0921265	4.8e-13	-0.34102	0.0547018	1.4e-10	-0.0318266	0.0229977	0.15	-0.0288315	0.0572499	0.61	0.0289882	0.0203456	0.15	-0.0022073	0.00366905	0.55	0.000664018	0.0087845	0.94	rs17696736-G(0.7119)***	0.038237	0.023592	0.105068
45	rs116904997	12:120668534	33495596, 36598836	NA	NA	RPLP0	PXN		2e-11	LVconc	strain_circ	G	A	0.977694	0.594892	0.144108	8.1e-05	0.0118954	0.0018296	2e-11	0.306191	0.155736	0.049	-1.0561	0.312147	0.00072	-0.877571	0.185343	4.1e-06	-0.447614	0.0778536	1.4e-08	0.778277	0.193807	5.9e-05	-0.0859719	0.0690597	0.21	0.066148	0.012426	1e-07	0.159564	0.0297776	8.4e-08	NA	0.234532	0.083421	0.004946
46	rs7143356	14:23881083		NA	NA	MYH6	NGDN	MYH7	1.9e-10	LVEDV	LVM	T	C	0.621178	0.0690215	0.0436605	0.1	-0.00112199	0.000554678	0.031	0.268898	0.04724	1.3e-08	0.60322	0.0946499	1.9e-10	0.183548	0.0561795	0.0013	-0.0572276	0.023617	0.022	0.201956	0.0587529	0.00059	-0.0530941	0.0208747	0.011	0.00317511	0.00376992	0.4	0.018035	0.00902202	0.046	NA	0.036982	0.022128	0.094658
47	rs4904572	14:89897964		NA	NA	FOXN3	FOXN3		2.9e-09	strain_circ		T	C	0.304661	-0.153491	0.0477369	0.00051	-0.000854615	0.000606466	0.14	-0.0261811	0.0516499	0.61	0.0631069	0.103485	0.54	0.138619	0.0614238	0.013	0.143348	0.0258246	2.9e-09	-0.283038	0.0642449	1.1e-05	0.0273142	0.0228281	0.23	-0.00415521	0.00412252	0.31	-0.00665709	0.00986186	0.5	NA	-0.046967	0.025558	0.066122
48	rs8039472	15:85361644	33495596, 36598836	NA	NA	ALPK3	NMB	ALPK3	2.3e-26	LVconc	meanWT,maxWT	A	G	0.476782	-0.161189	0.0425194	0.00037	-0.00582403	0.000539751	2.3e-26	-0.205393	0.0460131	8.1e-06	0.397979	0.0921808	1.6e-05	0.291845	0.0546933	2.1e-07	0.119463	0.0229906	4.4e-07	-0.233594	0.0572207	4.5e-05	0.0010153	0.020342	0.96	-0.0372755	0.00366982	3.1e-24	-0.0611255	0.00878211	3.4e-12	NA	-0.178528	0.021818	2.92e-16
49	rs6598541	15:99271135	33495596	NA	NA	IGF1R	IGF1R		5e-15	meanWT	LVconc,LVM	A	G	0.358021	0.104153	0.0442929	0.022	-0.00435954	0.000562264	7.4e-15	-0.300406	0.047933	3.7e-10	0.0388088	0.0960271	0.69	-0.0599013	0.0569754	0.27	-0.0292388	0.0239425	0.23	0.0355369	0.0595899	0.55	-0.0560332	0.0211998	0.0082	-0.0299202	0.00382218	5e-15	-0.017899	0.00914666	0.05	NA	-0.00855	0.022458	0.703428
50	rs8062800	16:1006371		NA	NA	LMF1	LMF1		1.7e-09	strain_circ		G	C	0.613078	-0.111901	0.0435848	0.0093	-0.0025092	0.000553767	6.6e-06	0.0601133	0.0471698	0.2	0.43728	0.0944822	3.7e-06	0.257509	0.056057	3e-06	0.137165	0.0235711	1.7e-09	-0.241964	0.0586553	3.7e-05	0.000534199	0.0208513	0.98	-0.00754125	0.00376421	0.045	-0.0108404	0.00901051	0.23	rs2729577-A(1.0)	-0.062628	0.022358	0.005105
51	rs72831120	16:81730005		NA	NA	PLCG2	CMIP		3.3e-08	LVM		A	G	0.890516	-0.0944606	0.0680044	0.11	-0.000813459	0.00086403	0.38	-0.406664	0.0736002	3.3e-08	-0.574446	0.147423	9.8e-05	-0.157043	0.0874671	0.071	0.0294612	0.0367706	0.35	-0.127239	0.0915013	0.16	0.0328819	0.0325434	0.31	-0.0185703	0.00587255	0.0016	-0.0413394	0.0140529	0.0033	NA	0.05147	0.036969	0.163829
52	rs7502466	17:1372970	33495596	NA	NA	CRK	MYO1C		4e-11	LVEDV	LVESV	G	A	0.891027	-0.156069	0.0686189	0.022	-0.00457732	0.000871516	1.1e-07	0.210274	0.0742372	0.0046	0.982783	0.148814	4e-11	0.548203	0.0883113	3.6e-10	0.12665	0.0370986	0.00085	-0.194698	0.0923277	0.035	-0.0309895	0.0328585	0.35	-0.0146223	0.0059206	0.014	-0.0233299	0.0141786	0.1	NA	-0.072145	0.038343	0.059909
53	rs11869286	17:37813856		NA	NA	TCAP	PGAP3		2.7e-10	LVM		G	C	0.336031	-0.0428404	0.0449278	0.33	-0.00164923	0.000570621	0.0028	-0.306966	0.0486082	2.7e-10	-0.34069	0.0974386	0.00047	-0.0995923	0.0578235	0.1	0.0115444	0.0242947	0.67	-0.0265091	0.0604627	0.66	-0.0456967	0.021493	0.033	-0.0179789	0.00387655	3.5e-06	-0.0296415	0.00927913	0.0014	rs931992-G(1.0)***	-0.056642	0.024723	0.021983
54	rs2732685	17:44339408	33495596, 36598836	NA	NA	LRRC37A	KANSL1		2.5e-19	meanWT	LVconc,LVM,maxWT	C	T	0.776903	-0.000242102	0.0512581	0.99	-0.00533512	0.00065102	3.4e-17	-0.352266	0.055457	2.1e-10	0.0930289	0.111167	0.4	0.0353683	0.0659707	0.52	0.0258312	0.0277159	0.27	-0.0928199	0.068977	0.18	-0.0439378	0.0245561	0.074	-0.0397488	0.00442245	2.5e-19	-0.0827433	0.0105863	5.4e-15	rs2732705-T(0.9424)	-0.240655	0.02793	7.3e-18
55	rs12452367	17:53374610	36598836	NA	NA	HLF	HLF		2.1e-10	LVESV	strain_circ	T	C	0.7155	-0.250828	0.047251	6.5e-08	-0.00284302	0.000600126	2.2e-06	-0.00422935	0.0511216	0.93	0.395079	0.102477	0.00012	0.372598	0.0608134	2.1e-10	0.148018	0.0255497	8.2e-10	-0.29381	0.0635858	3.8e-06	0.0485844	0.0225994	0.032	-0.00900797	0.00407734	0.027	-0.0398454	0.00975748	4.4e-05	NA	-0.119596	0.024876	1.55e-06
56	rs569258685	17:64315084		rs12940610	NA	PRKCA	PRKCA		1.9e-09	strain_circ	LVESV	A	AT	0.464967	-0.196014	0.0439017	3.7e-06	-0.00154839	0.000557587	0.0052	0.128845	0.0474978	0.0067	0.438402	0.0952126	4.1e-06	0.327198	0.0565025	2.9e-09	0.136738	0.0237392	1.9e-09	-0.223787	0.05908	0.00015	0.0109672	0.0209825	0.6	0.00243121	0.00378784	0.52	-0.0331922	0.00906595	0.00025	rs12940610-A**	-0.214122	0.022651	3.51e-21
57	rs497999	18:32672836	36598836	NA	NA	MAPRE2	MAPRE2		2.2e-08	LVconc	maxWT	G	A	0.304508	-0.122074	0.0464446	0.0049	-0.00329069	0.00059001	2.2e-08	-0.132992	0.0502529	0.0081	0.155055	0.100703	0.12	0.158331	0.0597557	0.0057	0.0795754	0.0251111	0.00084	-0.199416	0.0624968	0.0014	0.00426518	0.0221997	0.85	-0.0215398	0.00400992	7.8e-08	-0.0534479	0.00959241	2.5e-08	NA	-0.088517	0.024279	0.000269
58	rs501740	18:34244174	35479509, 36598836	NA	NA	KIAA1328	TPGS2	FHOD3	7.8e-09	strain_circ		G	T	0.265209	0.235448	0.0480641	8.7e-07	0.0012432	0.000610583	0.029	0.00578156	0.0520059	0.91	-0.155918	0.104215	0.13	-0.24745	0.0618401	4e-05	-0.1472	0.0259848	7.8e-09	0.335318	0.0646713	2.2e-07	-0.100513	0.022991	1.2e-05	0.00314846	0.00414968	0.45	0.0381534	0.0099317	0.00012	NA	0.257722	0.023483	5.46e-28
59	rs10871753	18:55956865		NA	NA	NEDD4L	NEDD4L		3.2e-11	strain_circ	LVEF,LVESV	G	T	0.48883	-0.228035	0.0425725	2.8e-08	-0.00106343	0.00054082	0.037	0.130196	0.0460625	0.0047	0.378365	0.0923052	4.1e-05	0.342365	0.0547728	3.2e-10	0.15267	0.0230241	3.2e-11	-0.213096	0.0573028	0.0002	0.0640586	0.0203608	0.0017	0.00385429	0.00367605	0.29	0.00116817	0.00879412	0.89	NA	-0.063363	0.022342	0.004582
60	rs12460541	19:46312077	33495596	NA	NA	RSPH6A	DMWD		9.9e-10	LVESV	LVEDV	G	A	0.653789	0.193708	0.0444364	8.9e-06	0.00202344	0.000564567	0.00021	-0.151318	0.0481009	0.0017	-0.526132	0.0963907	4.8e-08	-0.347045	0.0571885	9.9e-10	-0.0918795	0.0240446	0.00013	0.22334	0.0598177	0.00019	-0.0792779	0.0212512	0.00019	0.00177996	0.00383764	0.64	0.00954917	0.00918345	0.3	NA	0.149708	0.022861	6.01e-11
61	rs2070458	22:24159307	33495596, 29403010, 35278270, 36598836	NA	NA	DERL3	SMARCB1		3.9e-19	LVconc	LVEF,LVEDV,LVESV,strain_circ,strain_rad,meanWT,maxWT	A	T	0.200216	0.323518	0.0533414	1.4e-09	0.0061283	0.000677803	3.9e-19	0.116204	0.0577775	0.044	-0.670249	0.115731	7e-09	-0.532775	0.0686594	6e-15	-0.212739	0.0288606	3e-13	0.452953	0.0717955	2.8e-10	-0.0284526	0.0255134	0.26	0.0328768	0.00460685	9.6e-13	0.0698619	0.0110232	2.3e-10	rs2186370-A(1.0)	0.262711	0.025899	3.79e-24
62	rs4820654	22:26162902	33495596, 36598836	NA	NA	MYO18B	MYO18B		3e-16	meanWT	LVconc	A	G	0.637102	-0.0437277	0.04427	0.26	-0.00438065	0.000562533	6.3e-15	-0.147788	0.0479513	0.0021	0.295619	0.096049	0.0021	0.13866	0.0569826	0.01	0.057544	0.0239509	0.011	-0.24	0.0595818	5.6e-05	-0.014239	0.0211852	0.5	-0.0312469	0.00382373	3e-16	-0.0363163	0.00914822	7.2e-05	NA	-0.045238	0.022435	0.043776
# SNP-trait pairs reaching nominal significance (P≤0.001) are marked in bold red font. ## In addition to the GWAS catalog query in November 2022, we also included a recent GWAS of maxWT (PMID 36598836). * Lookup in the HCM summary statistics was performed by either i) matching directly (using chr, pos, effect allele and noneffect allele) if the variant was not ambiguous and achieved at least 90% sample size in the HCM meta-analysis, or ii) by using the non-ambiguous LD proxy (minimum R^2 of 0.5 in 1000G European samples) with the highest R^2 value among the proxies with adequate sample size (>90%). For ambiguous SNPs, effect alleles in HCM lookup were aligned with the LV effect allele based on haplotypes in the European population of 1000G and by resolving correlated effect alleles in the UK Biobank summary statistics. ** In some cases, index variants that did not qualify our filters in the HCM sum stats (not present or <90% sample size) were also not found in the 1KG LD reference panel. In those cases we took the most significant variant within +/-4kb of the locus from the top LV trait GWAS (requiring P<5x10-8) with adequate sample size in the HCM summary stats. *** In case no proxy variants with >90% sample size and >0.5 R^2 were found, the variant with largest sample size among variants with R^2>0.5 was used.
Abbreviations: b, regression coefficient; BSA, body surface area; EA, effect allele; EAF, effect allele frequency; GRCh37, genomic position using the human genome assembly 37 (hg19); HCM, hypertrophic cardiomyopathy; LV, left ventricle/ventricular; LVconc, LV concentricity; LVEDV, LV end-diastolic volume; LVEF, LV ejection fraction; LVESV, LV end-systolic volume; LVM, LV mass; maxWT, maximal LV wall thickness; meanWT, mean LV wall thickness; minP, minimal P value observed in any LV trait GWAS; NA, non-applicable/available; NEA, non-effect allele; SE, standard error; SNP, single nucleotide polymorphism; straincirc, LV global circumferential strain; strainlong, LV global longitudinal strain; strainrad, LV global radial strain; V2G, variant to gene mapping

### Sheet: S9
Supplementary Table 9: Cross-trait genetic correlation results of left ventricular traits and HCM
Back to list
Trait 1	Trait 2	rg	rg_se	Z	P	h2_obs	h2_obs_se	h2_int	h2_int_se	gcov_int	gcov_int_se
HCM	LVconc	0.6303	0.058	10.8691	1.6187e-27	0.2327	0.0249	1.0193	0.0096	0.0005	0.0071
HCM	LVEDVi	-0.3505	0.0585	-5.9907	2.0899e-09	0.2253	0.0207	1.0127	0.0079	-0.0001	0.0057
HCM	LVEF	0.4885	0.0651	7.5067	6.065e-14	0.1828	0.0243	0.9867	0.0096	-0.0057	0.0071
HCM	LVESVi	-0.481	0.0612	-7.8538	4.0369e-15	0.2555	0.0246	0.9971	0.0085	0.0047	0.0069
HCM	LVMi	0.1668	0.0566	2.9461	0.0032	0.2413	0.0219	1.0141	0.0084	0.0017	0.0057
HCM	maxWT	0.5708	0.0582	9.7998	1.1276e-22	0.195	0.0197	1.0052	0.0081	0.0041	0.0066
HCM	meanWT	0.4527	0.0577	7.8506	4.1393e-15	0.2527	0.0248	1.0099	0.0094	5.5669e-05	0.0068
HCM	straincirc	-0.6191	0.0609	-10.1688	2.7331e-24	0.2243	0.0305	0.9987	0.0108	0.0066	0.008
HCM	strainlong	-0.2603	0.0901	-2.891	0.0038	0.1375	0.0297	0.987	0.0109	0.0064	0.0068
HCM	strainrad	0.5586	0.0617	9.0529	1.3927e-19	0.1809	0.0374	1.0018	0.0133	-0.007	0.0078
LVconc	LVEDVi	-0.5028	0.0383	-13.1198	2.5345e-39	0.2317	0.0215	1.0066	0.0073	-0.5367	0.0056
LVconc	LVEF	0.2945	0.0563	5.2329	1.6687e-07	0.1852	0.0239	0.983	0.0089	0.0208	0.005
LVconc	LVESVi	-0.4759	0.0401	-11.8628	1.8464e-32	0.2631	0.0268	0.9895	0.0086	-0.3845	0.0057
LVconc	LVMi	0.2959	0.0537	5.5043	3.7061e-08	0.2491	0.023	1.0073	0.0085	0.2339	0.0053
LVconc	maxWT	0.7151	0.0347	20.5825	3.9357e-94	0.192	0.0189	1.0032	0.0073	0.5558	0.0064
LVconc	meanWT	0.7827	0.0262	29.8912	2.5581e-196	0.2517	0.0232	1.0072	0.0088	0.7825	0.008
LVconc	straincirc	-0.384	0.056	-6.8615	6.813e-12	0.2216	0.0291	0.9984	0.0098	-0.1475	0.0057
LVconc	strainlong	0.0194	0.0782	0.2483	0.8039	0.1359	0.0287	0.9871	0.0096	0.1568	0.0047
LVconc	strainrad	0.3569	0.0619	5.7674	8.0528e-09	0.1808	0.0348	0.9993	0.0115	0.1181	0.006
LVEDVi	LVconc	-0.5028	0.0383	-13.1198	2.5345e-39	0.2307	0.0224	1.0174	0.0086	-0.5367	0.0056
LVEDVi	LVEF	-0.4803	0.0612	-7.8473	4.2513e-15	0.1852	0.0239	0.983	0.0089	-0.1093	0.0053
LVEDVi	LVESVi	0.8878	0.0163	54.4588	0	0.2631	0.0268	0.9895	0.0086	0.7787	0.0071
LVEDVi	LVMi	0.664	0.0367	18.0733	5.1749e-73	0.2491	0.023	1.0073	0.0085	0.673	0.0067
LVEDVi	maxWT	0.065	0.062	1.0479	0.2947	0.192	0.0189	1.0032	0.0073	0.0261	0.0051
LVEDVi	meanWT	0.0661	0.0552	1.1981	0.2309	0.2517	0.0232	1.0072	0.0088	-0.0207	0.0054
LVEDVi	straincirc	0.4577	0.057	8.0255	1.0115e-15	0.2216	0.0291	0.9984	0.0098	0.2172	0.0058
LVEDVi	strainlong	0.0981	0.0775	1.2655	0.2057	0.1359	0.0287	0.9871	0.0096	-0.0429	0.0052
LVEDVi	strainrad	-0.3085	0.0632	-4.8833	1.0435e-06	0.1808	0.0348	0.9993	0.0115	-0.1358	0.0054
LVEF	LVconc	0.2945	0.0563	5.2329	1.6687e-07	0.2307	0.0224	1.0174	0.0086	0.0208	0.005
LVEF	LVEDVi	-0.4803	0.0612	-7.8473	4.2513e-15	0.2317	0.0215	1.0066	0.0073	-0.1093	0.0053
LVEF	LVESVi	-0.8289	0.0239	-34.6542	3.8598e-263	0.2631	0.0268	0.9895	0.0086	-0.6743	0.0074
LVEF	LVMi	-0.2881	0.0684	-4.2104	2.5495e-05	0.2491	0.023	1.0073	0.0085	-0.1075	0.0056
LVEF	maxWT	0.1277	0.0628	2.0319	0.0422	0.192	0.0189	1.0032	0.0073	0.0074	0.005
LVEF	meanWT	0.0057	0.0709	0.08	0.9362	0.2517	0.0232	1.0072	0.0088	-0.1003	0.0055
LVEF	straincirc	-0.9325	0.018	-51.8184	0	0.2216	0.0291	0.9984	0.0098	-0.6747	0.0082
LVEF	strainlong	-0.5928	0.0726	-8.1616	3.305e-16	0.1359	0.0287	0.9871	0.0096	-0.3852	0.0075
LVEF	strainrad	0.8367	0.032	26.1241	1.942e-150	0.1808	0.0348	0.9993	0.0115	0.5733	0.0089
LVESVi	LVconc	-0.4759	0.0401	-11.8628	1.8464e-32	0.2307	0.0224	1.0174	0.0086	-0.3845	0.0057
LVESVi	LVEDVi	0.8878	0.0163	54.4588	0	0.2317	0.0215	1.0066	0.0073	0.7787	0.0071
LVESVi	LVEF	-0.8289	0.0239	-34.6542	3.8598e-263	0.1852	0.0239	0.983	0.0089	-0.6743	0.0074
LVESVi	LVMi	0.5736	0.0467	12.2772	1.2015e-34	0.2491	0.023	1.0073	0.0085	0.5514	0.007
LVESVi	maxWT	-0.0285	0.0624	-0.4566	0.648	0.192	0.0189	1.0032	0.0073	0.0221	0.0054
LVESVi	meanWT	0.0373	0.0604	0.6177	0.5368	0.2517	0.0232	1.0072	0.0088	0.0568	0.0057
LVESVi	straincirc	0.7748	0.0283	27.348	1.1392e-164	0.2216	0.0291	0.9984	0.0098	0.5627	0.0076
LVESVi	strainlong	0.3585	0.0714	5.0182	5.2163e-07	0.1359	0.0287	0.9871	0.0096	0.2106	0.0065
LVESVi	strainrad	-0.6357	0.0402	-15.8041	2.9141e-56	0.1808	0.0348	0.9993	0.0115	-0.4409	0.0075
LVMi	LVconc	0.2959	0.0537	5.5043	3.7061e-08	0.2307	0.0224	1.0174	0.0086	0.2339	0.0053
LVMi	LVEDVi	0.664	0.0367	18.0733	5.1749e-73	0.2317	0.0215	1.0066	0.0073	0.673	0.0067
LVMi	LVEF	-0.2881	0.0684	-4.2104	2.5495e-05	0.1852	0.0239	0.983	0.0089	-0.1075	0.0056
LVMi	LVESVi	0.5736	0.0467	12.2772	1.2015e-34	0.2631	0.0268	0.9895	0.0086	0.5514	0.007
LVMi	maxWT	0.6799	0.04	16.999	8.3499e-65	0.192	0.0189	1.0032	0.0073	0.5177	0.0058
LVMi	meanWT	0.7514	0.0218	34.5036	7.0805e-261	0.2517	0.0232	1.0072	0.0088	0.6656	0.0068
LVMi	straincirc	0.1685	0.0706	2.3856	0.0171	0.2216	0.0291	0.9984	0.0098	0.1225	0.0062
LVMi	strainlong	0.1311	0.0773	1.6955	0.09	0.1359	0.0287	0.9871	0.0096	0.0766	0.0049
LVMi	strainrad	-0.0207	0.0727	-0.2843	0.7762	0.1808	0.0348	0.9993	0.0115	-0.0536	0.0056
maxWT	LVconc	0.7151	0.0347	20.5825	3.9357e-94	0.2306	0.0224	1.0174	0.0086	0.5558	0.0064
maxWT	LVEDVi	0.065	0.062	1.0479	0.2947	0.2316	0.0215	1.0066	0.0073	0.0261	0.0051
maxWT	LVEF	0.1277	0.0628	2.0319	0.0422	0.1852	0.0239	0.983	0.0089	0.0074	0.005
maxWT	LVESVi	-0.0285	0.0624	-0.4566	0.648	0.2631	0.0268	0.9895	0.0086	0.0221	0.0054
maxWT	LVMi	0.6799	0.04	16.999	8.3499e-65	0.249	0.023	1.0074	0.0085	0.5177	0.0058
maxWT	meanWT	0.8577	0.0259	33.0912	3.9826e-240	0.2517	0.0232	1.0072	0.0088	0.6671	0.0069
maxWT	straincirc	-0.1791	0.0635	-2.8194	0.0048	0.2216	0.0291	0.9984	0.0098	0.0001	0.0055
maxWT	strainlong	0.1096	0.0804	1.3638	0.1726	0.1359	0.0286	0.987	0.0096	0.0763	0.0048
maxWT	strainrad	0.3086	0.0627	4.9222	8.5561e-07	0.1808	0.0348	0.9993	0.0115	0.0979	0.0058
meanWT	LVconc	0.7827	0.0262	29.8912	2.5581e-196	0.2306	0.0224	1.0174	0.0086	0.7825	0.008
meanWT	LVEDVi	0.0661	0.0552	1.1981	0.2309	0.2316	0.0215	1.0066	0.0073	-0.0207	0.0054
meanWT	LVEF	0.0057	0.0709	0.08	0.9362	0.1852	0.0239	0.983	0.0089	-0.1003	0.0055
meanWT	LVESVi	0.0373	0.0604	0.6177	0.5368	0.2631	0.0268	0.9895	0.0086	0.0568	0.0057
meanWT	LVMi	0.7514	0.0218	34.5036	7.0805e-261	0.249	0.023	1.0074	0.0085	0.6656	0.0068
meanWT	maxWT	0.8577	0.0259	33.0912	3.9826e-240	0.192	0.0189	1.0032	0.0073	0.6671	0.0069
meanWT	straincirc	-0.1164	0.0729	-1.5966	0.1104	0.2217	0.0291	0.9984	0.0098	-0.0172	0.0062
meanWT	strainlong	0.1242	0.0979	1.2683	0.2047	0.1359	0.0286	0.987	0.0096	0.1372	0.005
meanWT	strainrad	0.2613	0.0713	3.6663	0.0002	0.1808	0.0348	0.9993	0.0115	0.1068	0.0065
straincirc	LVconc	-0.384	0.056	-6.8615	6.813e-12	0.2306	0.0224	1.0174	0.0086	-0.1475	0.0057
straincirc	LVEDVi	0.4577	0.057	8.0255	1.0115e-15	0.2316	0.0215	1.0066	0.0073	0.2172	0.0058
straincirc	LVEF	-0.9325	0.018	-51.8184	0	0.1852	0.0239	0.983	0.0089	-0.6747	0.0082
straincirc	LVESVi	0.7748	0.0283	27.348	1.1392e-164	0.2631	0.0268	0.9895	0.0086	0.5627	0.0076
straincirc	LVMi	0.1685	0.0706	2.3856	0.0171	0.249	0.023	1.0074	0.0085	0.1225	0.0062
straincirc	maxWT	-0.1791	0.0635	-2.8194	0.0048	0.1919	0.0189	1.0032	0.0073	0.0001	0.0055
straincirc	meanWT	-0.1164	0.0729	-1.5966	0.1104	0.2517	0.0232	1.0072	0.0088	-0.0172	0.0062
straincirc	strainlong	0.6431	0.0653	9.8471	7.0571e-23	0.1359	0.0286	0.987	0.0096	0.4142	0.0081
straincirc	strainrad	-0.8562	0.0253	-33.8349	6.0512e-251	0.1809	0.0348	0.9992	0.0115	-0.69	0.0095
strainlong	LVconc	0.0194	0.0782	0.2483	0.8039	0.2306	0.0224	1.0174	0.0086	0.1568	0.0047
strainlong	LVEDVi	0.0981	0.0775	1.2655	0.2057	0.2316	0.0215	1.0066	0.0073	-0.0429	0.0052
strainlong	LVEF	-0.5928	0.0726	-8.1616	3.305e-16	0.1851	0.0239	0.983	0.0089	-0.3852	0.0075
strainlong	LVESVi	0.3585	0.0714	5.0182	5.2163e-07	0.2631	0.0268	0.9895	0.0086	0.2106	0.0065
strainlong	LVMi	0.1311	0.0773	1.6955	0.09	0.249	0.023	1.0074	0.0085	0.0766	0.0049
strainlong	maxWT	0.1096	0.0804	1.3638	0.1726	0.192	0.0189	1.0032	0.0073	0.0763	0.0048
strainlong	meanWT	0.1242	0.0979	1.2683	0.2047	0.2517	0.0232	1.0072	0.0088	0.1372	0.005
strainlong	straincirc	0.6431	0.0653	9.8471	7.0571e-23	0.2218	0.0291	0.9983	0.0098	0.4142	0.0081
strainlong	strainrad	-0.6204	0.0895	-6.9342	4.0853e-12	0.1809	0.0348	0.9992	0.0114	-0.3787	0.009
strainrad	LVconc	0.3569	0.0619	5.7674	8.0528e-09	0.2306	0.0224	1.0174	0.0086	0.1181	0.006
strainrad	LVEDVi	-0.3085	0.0632	-4.8833	1.0435e-06	0.2316	0.0215	1.0066	0.0073	-0.1358	0.0054
strainrad	LVEF	0.8367	0.032	26.1241	1.942e-150	0.1852	0.0239	0.983	0.0089	0.5733	0.0089
strainrad	LVESVi	-0.6357	0.0402	-15.8041	2.9141e-56	0.2631	0.0268	0.9895	0.0086	-0.4409	0.0075
strainrad	LVMi	-0.0207	0.0727	-0.2843	0.7762	0.249	0.023	1.0074	0.0085	-0.0536	0.0056
strainrad	maxWT	0.3086	0.0627	4.9222	8.5561e-07	0.1919	0.0189	1.0032	0.0073	0.0979	0.0058
strainrad	meanWT	0.2613	0.0713	3.6663	0.0002	0.2517	0.0232	1.0072	0.0088	0.1068	0.0065
strainrad	straincirc	-0.8562	0.0253	-33.8349	6.0512e-251	0.2217	0.0291	0.9983	0.0098	-0.69	0.0095
strainrad	strainlong	-0.6204	0.0895	-6.9342	4.0853e-12	0.1359	0.0286	0.987	0.0096	-0.3787	0.009
Abbreviations: gcov_int, cross-trait LD Score regression intercept; gcov_int_se, standard error of gcov_int; h2_int, single-trait LD Score regression intercept for trait 2; h2_int_se, standard error of h2_int; h2_obs, observed scale heritability estimate for trait 2; h2_obs_se, standard error of h2_obs; HCM, hypertrophic cardiomyopathy; LV, left ventricle/ventricular; LVconc, LV concentricity; LVEDVi, LV end-diastolic volume indexed for body surface area; LVEF, LV ejection fraction; LVESVi, LV end-systolic volume indexed for body surface area; LVMi, LV mass indexed for body surface area; maxWT, maximal LV wall thickness; meanWT, mean LV wall thickness; P, P value for rg; rg, genetic correlation coefficient; rg_se, standard error of rg; straincirc, LV global circumferential strain; strainlong, LV global longitudinal strain; strainrad, LV global radial strain; Z, z score

### Sheet: S10
Supplementary Table 10: Genome-wide significant loci in the HCM MTAG
Back to list
Locus Number	Locus Name*	Pubmed ID if previously published	meta_gws	mtag_novel	Lead SNP	GRCh37	EA	NEA	HCM MTAG				HCM GWAS#					straincirc			LVESVi			LVconc
									EAF	MTAG b	MTAG SE	MTAG P	b	SE	OR	95%CI	P	b	SE	P	b	SE	P	b	SE	P
1	FAAP20/SKI			1	rs2503715	1:2144107	G	A	0.871	0.297	0.037	1.08e-15	0.211117	0.043331	1.23506	1.13-1.34	1.12e-06	-0.205798	0.0358198	5.3e-09	-0.43069	0.0851804	2e-07	0.00521196	0.000841498	3.5e-10
2	RNF207			1	rs11121483	1:6263792	A	G	0.6	0.13	0.022	6.56e-09	0.106121	0.025309	1.11196	1.06-1.17	2.78e-05	-0.100283	0.0238107	1.4e-05	-0.306211	0.0566066	4.9e-08	0.00190858	0.000559205	0.00068
3	HSPB7	33495596, 33495597	1	0	rs1048302	1:16340879	T	G	0.326	0.268	0.02	1.23e-39	0.253339	0.02233	1.28832	1.23-1.35	8.47e-30	-0.207287	0.0242157	6.2e-19	-0.514222	0.0575835	1.4e-19	0.00213721	0.00056886	9.1e-05
4	DNAJB4/NEXN			1	rs6699769	1:78504264	A	G	0.794	0.134	0.025	4.42e-08	0.124618	0.027015	1.13272	1.07-1.19	4.03e-06	-0.0870264	0.0282504	0.0016	-0.144751	0.0671691	0.023	0.00136761	0.00066364	0.028
5	KYAT3/CCBL2			1	rs2810883	1:89332165	C	T	0.461	0.123	0.02	5.15e-10	0.103683	0.021743	1.10925	1.06-1.16	1.89e-06	-0.0909964	0.0230778	0.00032	-0.166632	0.054858	0.0042	0.00184731	0.000542043	0.00087
6	PROX1			1	rs74139614	1:214285221	T	C	0.046	0.3	0.047	1.25e-10	0.262424	0.051379	1.30008	1.18-1.44	3.33e-07	-0.187017	0.0550676	0.00065	-0.348438	0.13091	0.013	0.00460105	0.00129323	0.00027
7	LGALS8/ACTN2			1	rs547048	1:236801085	T	C	0.203	0.14	0.024	8.46e-09	0.137714	0.026677	1.14765	1.09-1.21	2.49e-07	-0.117375	0.0291053	5.7e-05	-0.224807	0.0691955	0.00095	0.000492905	0.000683575	0.59
8	E2F6/ROCK2		1	0	rs11687178	2:11584197	C	A	0.651	0.136	0.021	1.41e-10	0.135328	0.023416	1.14491	1.09-1.20	7.7e-09	-0.0481678	0.0240613	0.039	-0.10726	0.0572052	0.049	0.00146821	0.000564922	0.0074
9	STRN		1	0	rs3845778	2:37133127	T	C	0.481	0.167	0.02	2.9e-17	0.153235	0.021752	1.1656	1.12-1.22	1.93e-12	-0.0829577	0.0229648	0.00039	-0.151605	0.0546114	0.0046	0.00231996	0.000539273	8.1e-06
10	CEP68			1	rs1009358	2:65276452	T	C	0.614	0.135	0.02	1.09e-11	0.111309	0.021918	1.11774	1.07-1.17	3.88e-07	-0.0939998	0.0235108	6.7e-05	-0.164665	0.0559004	0.0041	0.00241397	0.000552036	2.7e-05
11	TMEM182/MFSD9		1	0	rs2540277	2:103426177	C	T	0.937	0.313	0.044	1.41e-12	0.277734	0.049673	1.32013	1.20-1.46	2.31e-08	-0.254565	0.0462823	6e-08	-0.570651	0.110044	2e-07	0.00276165	0.00108665	0.017
12	CCDC141/SESTD1		1	0	rs6747402	2:179759434	G	A	0.524	0.123	0.02	5.76e-10	0.12876	0.021887	1.13742	1.09-1.19	4.14e-09	-0.0408305	0.0229393	0.075	-0.316051	0.0545478	6.9e-09	0.00116878	0.000538642	0.029
13	SPATS2L			1	rs295114	2:201195602	T	C	0.413	0.118	0.02	2.78e-09	0.095737	0.021825	1.10047	1.05-1.15	1.17e-05	-0.0651546	0.0232241	0.0023	-0.227734	0.0552229	3.8e-05	0.00256899	0.000545337	2.3e-06
14	RAF1/TSEN2			1	rs1699340	3:12581416	T	C	0.625	0.122	0.022	2.18e-08	0.098057	0.024283	1.10303	1.05-1.16	5.44e-05	-0.089565	0.0240157	0.00026	-0.207194	0.0570917	0.00032	0.00200762	0.00056468	0.0006
15	LSM3/SLC6A6	33495597	1	0	rs7612736	3:14276238	G	A	0.792	0.21	0.025	8.35e-17	0.198725	0.028029	1.21985	1.15-1.29	1.4e-12	-0.131823	0.0280539	1.2e-06	-0.369544	0.0666904	1.3e-08	0.00203529	0.000659626	0.00086
16	SEMA3G/SFMBT1			1	rs6796333	3:52359678	T	C	0.819	0.158	0.026	9.68e-10	0.153254	0.028535	1.16562	1.10-1.23	8.02e-08	-0.055161	0.0297652	0.074	-0.146146	0.0707655	0.033	0.00206307	0.000699893	0.0056
17	MITF			1	rs79502300	3:69856753	T	C	0.192	0.167	0.025	1.67e-11	0.098922	0.027204	1.10398	1.05-1.16	0.000279	-0.157216	0.0290005	5.7e-08	-0.311315	0.0689548	1e-05	0.00505409	0.00068204	6e-13
18	FNDC3B	33495596 (MTAG)	1	0	rs4894803	3:171800256	G	A	0.406	0.183	0.021	2.59e-18	0.171397	0.023344	1.18696	1.13-1.24	2.19e-13	-0.0438557	0.0235109	0.045	-0.156271	0.0558996	0.0032	0.00315624	0.000552863	6.2e-09
19	PROM1			1	rs11730129	4:16032948	T	C	0.224	0.133	0.023	1.24e-08	0.108	0.025623	1.11405	1.06-1.17	2.53e-05	-0.155115	0.0276415	3.1e-08	-0.365128	0.0657643	3.2e-08	0.00144934	0.000648869	0.025
20	SLC1A3			1	rs75096272	5:36630209	A	G	0.035	0.282	0.05	1.64e-08	0.280525	0.054174	1.32382	1.19-1.47	2.29e-07	-0.0622805	0.0652134	0.25	0.0573507	0.155091	0.81	0.0038157	0.00153263	0.0092
21	ACTBL2	33495596 (MTAG)	1	0	rs2191446	5:57011404	A	G	0.795	0.226	0.026	1.29e-18	0.213718	0.028603	1.23827	1.17-1.31	8.25e-14	-0.147285	0.0285757	5.4e-07	-0.337692	0.0679843	1.3e-06	0.002072	0.000671849	0.0018
22	PROB1/SPATA24	33495596 (MTAG)	1	0	rs11748963	5:138730037	C	T	0.286	0.174	0.022	1.55e-15	0.156665	0.024028	1.1696	1.12-1.23	7.26e-11	-0.172268	0.0257358	6.4e-11	-0.36272	0.0612374	3.3e-09	0.00123577	0.000605164	0.062
23	GMPR			1	rs6914805	6:16281187	C	T	0.73	0.134	0.022	1.3e-09	0.132483	0.024289	1.14166	1.09-1.20	5.02e-08	-0.0854164	0.025812	0.001	-0.12279	0.0614206	0.041	0.000816566	0.000605912	0.21
24	CDKN1A	33495596 (MTAG), 33495597	1	0	rs3176326	6:36647289	A	G	0.212	0.336	0.024	9.49e-45	0.266883	0.026266	1.30589	1.24-1.37	3.18e-24	-0.254676	0.0289191	4.5e-20	-0.392763	0.0688194	7.4e-09	0.00648064	0.000678942	1.1e-21
25	MLIP			1	rs816379	6:53999025	A	C	0.628	0.131	0.021	1.07e-09	0.120791	0.023938	1.12839	1.08-1.18	4.6e-07	-0.0777969	0.0237423	0.0017	-0.242612	0.0564926	1.7e-05	0.00156767	0.000557317	0.0037
26	SLC35F1/PLN	33495596, 33495597	1	0	rs12210733	6:118653075	A	G	0.055	0.438	0.04	6.3e-28	0.41799	0.043331	1.51891	1.40-1.65	5.42e-22	-0.133997	0.0503781	0.0084	-0.537435	0.119921	6.4e-06	0.00705364	0.00118305	3.1e-09
27	HEY2			1	rs1159974	6:126090277	C	T	0.507	0.114	0.02	2.66e-08	0.097094	0.022665	1.10196	1.05-1.15	1.86e-05	-0.0245223	0.0230446	0.21	-0.0854125	0.0548263	0.074	0.0026142	0.000540941	9.8e-07
28	NUP43/PCMT1			1	rs2184370	6:150164378	A	G	0.357	0.125	0.02	1.12e-09	0.104976	0.022481	1.11068	1.06-1.16	3.07e-06	-0.0877551	0.0240341	0.00052	-0.19161	0.0571815	0.00087	0.00202363	0.000564094	0.00028
29	CCDC136/FLNC	33495596 (MTAG)	1	0	rs66520020	7:128438284	T	C	0.162	0.214	0.027	2.84e-15	0.195474	0.029834	1.21589	1.15-1.29	5.87e-11	-0.195152	0.0321448	4.2e-10	-0.522938	0.0764413	2.8e-12	0.00173237	0.000754857	0.033
30	ERI1			1	rs2945236	8:8168394	A	G	0.521	0.111	0.02	1.88e-08	0.101087	0.021829	1.10637	1.06-1.15	3.7e-06	-0.0984322	0.0230511	1.3e-05	-0.149202	0.0548228	0.0052	0.000849227	0.000541642	0.18
31	FAM167A/FDFT1			1	rs12216858	8:11783118	C	T	0.596	0.114	0.02	1.39e-08	0.07223	0.022169	1.0749	1.03-1.12	0.001127	-0.148981	0.0233069	4.4e-11	-0.331019	0.055425	1e-09	0.00234984	0.000547596	2.5e-05
32	XPO7		1	0	rs7824244	8:21802432	A	G	0.138	0.217	0.029	2.86e-14	0.199332	0.031445	1.22059	1.15-1.30	2.39e-10	-0.065261	0.0356875	0.12	-0.175393	0.0848634	0.073	0.00420116	0.000838448	9e-07
33	FBXO32			1	rs7835298	8:124552303	A	G	0.437	0.123	0.02	8.6e-10	0.102951	0.022112	1.10844	1.06-1.16	3.28e-06	-0.10801	0.0230923	2.3e-06	-0.231469	0.0549108	1.6e-05	0.00160119	0.000542514	0.0022
34	MTSS1		1	0	rs35006907	8:125859817	A	C	0.309	0.187	0.021	1.65e-18	0.151511	0.02339	1.16359	1.11-1.22	9.63e-11	-0.170201	0.024779	1.3e-11	-0.475344	0.0589262	3.4e-16	0.00284347	0.000582195	4e-07
35	RAPGEF1			1	rs13297385	9:134544226	T	C	0.278	0.118	0.022	4.91e-08	0.12439	0.023833	1.13246	1.08-1.19	1.83e-07	-0.0122688	0.0253409	0.45	0.0273464	0.0603221	0.63	0.00125915	0.000595197	0.037
36	KLF6/AKR1E2		1	0	rs2645210	10:4098453	A	G	0.189	0.153	0.025	1.66e-09	0.153164	0.027859	1.16552	1.10-1.23	3.94e-08	-0.0678612	0.030439	0.026	-0.0564817	0.0724161	0.45	0.00133092	0.000715328	0.045
37	SVIL			1	rs2182400	10:29707551	A	G	0.761	0.134	0.023	1.12e-08	0.115187	0.02589	1.12208	1.07-1.18	8.74e-06	-0.108802	0.0268367	6.4e-05	-0.210045	0.0638467	0.0017	0.00163499	0.000630685	0.012
38	MYOZ1/SYNPO2L	33495596 (MTAG)	1	0	rs2177843	10:75409877	T	C	0.159	0.25	0.027	2.53e-20	0.235499	0.029789	1.26554	1.19-1.34	2.8e-15	-0.108688	0.0321715	0.00079	0.012877	0.0765298	0.77	0.00321786	0.000755977	1.9e-05
39	VTI1A/TCF7L2	33495596 (MTAG)	1	0	rs11196085	10:114505037	C	T	0.277	0.219	0.022	7.7e-24	0.202898	0.023844	1.22495	1.17-1.28	1.85e-17	-0.114557	0.0261691	1.9e-05	-0.114625	0.0622565	0.063	0.00283792	0.00061497	5e-06
40	BAG3	33495596, 33495597	1	0	rs17617337	10:121426884	T	C	0.21	0.401	0.023	2.56e-67	0.373425	0.025248	1.4527	1.38-1.53	1.87e-49	-0.344127	0.0279384	3.4e-35	-0.81636	0.0664623	5.1e-35	0.00302269	0.000656574	5.1e-06
41	COPB1/RRAS2		1	0	rs12270374	11:14375079	C	T	0.361	0.158	0.021	1.7e-14	0.139628	0.022615	1.14985	1.10-1.20	6.85e-10	-0.0603289	0.0241186	0.018	-0.157165	0.0573342	0.0088	0.00295352	0.000566192	1.6e-07
42	MYBPC3	33495597	1	0	rs182427065	11:57752909	A	G	0.013	0.975	0.088	2.27e-28	1.23081	0.096347	3.42402	2.83-4.14	2.48e-37	0.0743087	0.107499	0.52	0.0961081	0.255523	0.74	-0.00265383	0.00252327	0.23
43	PGR			1	rs11571171	11:100974887	A	G	0.692	0.12	0.022	3.42e-08	0.099419	0.024009	1.10453	1.05-1.16	3.5e-05	-0.0817781	0.0246972	0.00068	-0.206843	0.0587195	0.00032	0.00202149	0.000579858	0.00029
44	PDE3A			1	rs10841524	12:20589183	G	A	0.376	0.124	0.021	2.76e-09	0.118057	0.022999	1.12531	1.08-1.18	2.91e-07	-0.0296074	0.0237275	0.29	-0.0249312	0.0564517	0.7	0.00190182	0.000557278	0.00082
45	SSPN			1	rs58747679	12:26348304	T	C	0.71	0.134	0.022	1.29e-09	0.118238	0.024414	1.12551	1.07-1.18	1.3e-06	-0.11121	0.0251462	4.9e-06	-0.188185	0.0598154	0.00092	0.00134892	0.000590464	0.025
46	TBX3	33495597	1	0	rs7487962	12:115361930	G	A	0.741	0.184	0.023	1.71e-15	0.204108	0.02555	1.22643	1.17-1.29	1.43e-15	-0.0759096	0.0258911	0.0028	-0.202817	0.0616086	0.0013	0.000395035	0.000608166	0.55
47	PXN			1	rs116904997	12:120668534	G	A	0.978	0.45	0.074	1.2e-09	0.234532	0.083421	1.26432	1.07-1.49	0.004946	-0.447614	0.0778536	1.4e-08	-0.877571	0.185343	4.1e-06	0.0118954	0.0018296	2e-11
48	COL4A2			1	rs9515201	13:111040798	C	A	0.697	0.128	0.022	4.64e-09	0.102507	0.024131	1.10795	1.06-1.16	2.18e-05	-0.0769762	0.0253355	0.0015	-0.226149	0.0602665	9.2e-05	0.00270495	0.000595141	1.3e-05
49	ADPRHL1	33495597	1	0	rs41306688	13:114078558	C	A	0.033	0.466	0.054	8.85e-18	0.470896	0.059642	1.60143	1.42-1.80	3.04e-15	-0.131447	0.0632349	0.032	-0.237841	0.150407	0.086	0.00507873	0.0014853	0.00026
50	FERMT2/ERO1A		1	0	rs113907726	14:53316867	G	T	0.187	0.162	0.025	1.06e-10	0.151981	0.02768	1.16414	1.10-1.23	4.1e-08	-0.142217	0.0294789	9.5e-07	-0.278206	0.0701236	5.3e-05	0.00101249	0.00069233	0.17
51	SIPA1L1			1	rs8019721	14:71834210	A	G	0.252	0.135	0.022	1.76e-09	0.105424	0.024717	1.11118	1.06-1.17	2.02e-05	-0.0896037	0.0263753	0.00051	-0.0775052	0.0627501	0.17	0.00281048	0.000619531	8.3e-06
52	PTPN21			1	rs140763915	14:88974767	T	C	0.017	0.405	0.072	1.92e-08	0.380319	0.078622	1.46275	1.25-1.71	1.34e-06	-0.252873	0.0892715	0.0039	-0.581064	0.21242	0.0048	0.00460668	0.00209729	0.031
53	GSC		1	0	rs8006225	14:95219657	G	T	0.825	0.191	0.027	2.76e-12	0.202823	0.030406	1.22486	1.15-1.30	2.64e-11	-0.0134505	0.0299921	0.74	0.0117319	0.0713332	0.92	0.0021164	0.000704276	0.0022
54	ADAMTS7/MORF4L1			1	rs2002854	15:79053014	A	G	0.262	0.14	0.022	2.8e-10	0.128988	0.02436	1.13768	1.08-1.19	1.22e-07	-0.0699605	0.0265976	0.0051	-0.162782	0.0632948	0.0083	0.00202051	0.000624635	0.00073
55	ALPK3/NMB	33495596 (MTAG), 33495597	1	0	rs8033459	15:85253258	T	C	0.461	0.236	0.02	3.51e-33	0.186794	0.021669	1.20538	1.16-1.26	7.04e-18	-0.131332	0.0229709	1.6e-08	-0.287506	0.0546525	1.8e-07	0.00529297	0.000539344	5.8e-22
56	LMF1			1	rs4984741	16:1025464	A	G	0.263	0.124	0.022	1.77e-08	0.093128	0.024271	1.0976	1.05-1.15	0.000126	-0.106729	0.0261272	2.4e-05	-0.235937	0.0621344	0.00013	0.00259816	0.000613812	2.2e-05
57	MLST8/TSC2	33495596		0	rs11860560	16:2238931	A	G	0.073	0.218	0.038	1.28e-08	0.206174	0.042322	1.22897	1.13-1.34	1.13e-06	-0.078573	0.0437855	0.059	-0.176352	0.104072	0.078	0.00310345	0.00102813	0.0046
58	SRL			1	rs28575249	16:4266062	G	A	0.495	0.122	0.02	7.98e-10	0.101843	0.021825	1.10721	1.06-1.16	3.11e-06	-0.058202	0.0229326	0.013	-0.153852	0.0545334	0.0052	0.00247795	0.000538704	3.4e-06
59	PLEKHM1/MAPT	33495596, 33495597	1	0	rs28768976	17:43688317	G	A	0.234	0.249	0.023	1.68e-27	0.235627	0.025136	1.2657	1.20-1.33	7.43e-21	-0.0161751	0.0275343	0.44	-0.0384668	0.0655382	0.5	0.00497998	0.000646753	3e-15
60	HLF			1	rs17817857	17:53376942	T	C	0.264	0.164	0.023	6.4e-13	0.128774	0.025297	1.13743	1.08-1.20	3.64e-07	-0.146625	0.0258995	1.5e-09	-0.361763	0.0616484	1e-09	0.00268375	0.000608366	1e-05
61	PRKCA	33495596 (MTAG), 33495597	1	0	rs7210446	17:64307014	A	G	0.574	0.217	0.02	2.84e-26	0.213714	0.022634	1.23827	1.18-1.29	3.88e-21	-0.133446	0.0232329	3.1e-09	-0.316304	0.0552978	4.2e-09	0.00156179	0.000545702	0.004
62	MAPRE2			1	rs497999	18:32672836	A	G	0.7	0.126	0.022	1.06e-08	0.088517	0.024279	1.09255	1.04-1.15	0.000269	-0.0795754	0.0251111	0.00084	-0.158331	0.0597557	0.0057	0.00329069	0.00059001	2.2e-08
63	FHOD3/TPGS2	23255317, 33495596, 33495597	1	0	rs2644262	18:34223566	C	T	0.288	0.31	0.022	1.59e-46	0.328603	0.023756	1.38903	1.33-1.46	1.79e-43	-0.14068	0.0258803	2.8e-08	-0.270028	0.0615904	5e-06	0.00139156	0.000608123	0.016
64	NEDD4L		1	0	rs6566955	18:55922789	G	A	0.305	0.131	0.022	1.15e-09	0.132091	0.0238	1.14121	1.09-1.20	2.93e-08	-0.0496974	0.0247922	0.054	-0.225454	0.0589784	0.00015	0.00139622	0.000582346	0.023
65	DMPK/SYMPK		1	0	rs12460541	19:46312077	G	A	0.662	0.161	0.021	1.03e-14	0.149708	0.022861	1.1615	1.11-1.21	6.01e-11	-0.0918795	0.0240446	0.00013	-0.347045	0.0571885	9.9e-10	0.00202344	0.000564567	0.00021
66	CCT8		1	0	rs62222424	21:30530131	G	A	0.934	0.272	0.041	4.48e-11	0.278657	0.045808	1.32135	1.21-1.45	1.21e-09	-0.154744	0.0488962	0.001	-0.441746	0.116389	0.00014	0.00175018	0.00114945	0.11
67	VPREB3/SMARCB1	33495596 (MTAG), 33495597	1	0	rs5760054	22:24161717	C	T	0.222	0.321	0.024	4.59e-42	0.267608	0.025949	1.30683	1.24-1.38	6.62e-25	-0.212147	0.0288141	3.2e-13	-0.532435	0.0685488	5.6e-15	0.00608335	0.000676713	6.3e-19
68	ADSL			1	rs139920	22:40726749	T	C	0.514	0.122	0.021	4.11e-09	0.112856	0.023139	1.11947	1.07-1.17	1.09e-06	-0.0556089	0.0230216	0.0098	-0.107399	0.0547701	0.037	0.00166251	0.000540683	0.0016
# SNP-trait pairs reaching nominal significance (P≤0.001) are marked in bold red font. *Locus naming was performed as for Table 1, primarily using OpenTargets gene prioritisation taking into account FUMA analysis, and prior rare variant association with HCM.
Abbreviations: 95%CI, 95% confidence interval of the odds ratio; b, regression coefficient; EA, effect allele; EAF, effect allele frequency in the HCM case-control meta-analysis; HCM, hypertrophic cardiomyopathy; LVconc, left ventricular concentricity index; LVESVi, left ventricular end-systolic volume indexed for body surface area; meta_gws, locus reaching gwas significance in the meta-analysis; mtag_novel, previously unpublished locus only reaching significance in MTAG; NEA, non-effect (other) allele; OR, odds ratio; SE, standard error; straincirc, global left ventricular circumferential strain.

### Sheet: S11
Supplementary Table 11: MAGMA gene set enrichment analyses
Back to list
FULL_NAME	NGENES	BETA	BETA_STD	SE	P
GO_cc:go_i_band	130	0.46126	0.038289	0.079514	3.3553e-09
GO_bp:go_muscle_structure_development	591	0.2079	0.036339	0.038352	3.0059e-08
GO_bp:go_muscle_tissue_development	370	0.24038	0.033446	0.048197	3.0889e-07
GO_bp:go_sarcomere_organization	47	0.63184	0.031607	0.12753	3.6593e-07
GO_cc:go_contractile_fiber	220	0.30129	0.032457	0.061338	4.55e-07
GO_bp:go_muscle_cell_development	166	0.34309	0.032152	0.070613	5.9586e-07
GO_bp:go_muscle_cell_differentiation	328	0.24208	0.031749	0.050629	8.7756e-07
GO_bp:go_nucleobase_containing_small_molecule_interconversion	27	0.80214	0.030429	0.16978	1.1618e-06
GO_bp:go_cardiac_muscle_tissue_development	202	0.2949	0.030456	0.064735	2.6312e-06
GO_bp:go_cardiac_muscle_tissue_regeneration	4	2.218	0.032405	0.51158	7.3089e-06
GO_bp:go_tricuspid_valve_development	6	1.8684	0.03343	0.43176	7.5883e-06
GO_bp:go_striated_muscle_cell_differentiation	255	0.24155	0.027989	0.056989	1.1304e-05
GO_bp:go_muscle_organ_morphogenesis	84	0.45792	0.030594	0.10945	1.44e-05
GO_bp:go_tricuspid_valve_morphogenesis	5	1.9635	0.032073	0.46964	1.4588e-05
GO_mf:go_atpase_inhibitor_activity	5	1.9011	0.031053	0.46452	2.1434e-05
GO_bp:go_positive_regulation_of_fc_receptor_mediated_stimulatory_signaling_pathway	7	1.4663	0.028338	0.35984	2.3124e-05
GO_bp:go_cardiac_muscle_cell_differentiation	111	0.34171	0.026224	0.084876	2.8492e-05
GO_bp:go_cardiac_muscle_tissue_morphogenesis	67	0.48061	0.02869	0.12013	3.1702e-05
GO_bp:go_vesicle_fusion_with_golgi_apparatus	6	1.4965	0.026777	0.37713	3.6351e-05
GO_cc:go_nucleoplasm_part	1021	0.10569	0.023991	0.026686	3.7564e-05
GO_bp:go_regulation_of_cardiac_muscle_tissue_regeneration	2	2.7555	0.028468	0.71087	5.3249e-05
GO_bp:go_myofibril_assembly	68	0.41886	0.025189	0.10889	6.0064e-05
GO_cc:go_sarcoplasmic_reticulum_lumen	8	1.0492	0.021676	0.27355	6.2879e-05
GO_bp:go_negative_regulation_of_vasoconstriction	7	1.5746	0.03043	0.41063	6.3127e-05
GO_bp:go_positive_regulation_of_fc_gamma_receptor_signaling_pathway_involved_in_phagocytosis	5	1.591	0.025987	0.41537	6.4241e-05
GO_bp:go_atrioventricular_valve_formation	7	1.5121	0.029224	0.39614	6.7726e-05
GO_mf:go_structural_constituent_of_muscle	42	0.53226	0.025173	0.14082	7.8771e-05
GO_bp:go_epithelial_cell_maturation	15	1.0242	0.028967	0.27226	8.4653e-05
GO_mf:go_titin_binding	14	0.88459	0.024172	0.23525	8.5187e-05
GO_bp:go_glial_cell_fate_commitment	14	0.93159	0.025457	0.2503	9.9171e-05
GO_bp:go_actomyosin_structure_organization	183	0.25178	0.024762	0.06829	0.00011385
GO_bp:go_cardiocyte_differentiation	139	0.28344	0.024323	0.077684	0.00013224
GO_mf:go_muscle_alpha_actinin_binding	16	0.80939	0.023643	0.22644	0.00017602
GO_bp:go_regulation_of_fc_receptor_mediated_stimulatory_signaling_pathway	11	0.99658	0.024141	0.27991	0.00018566
GO_bp:go_cardiac_cell_development	80	0.36678	0.023916	0.10311	0.0001879
GO_bp:go_acylglycerol_transport	4	2.0382	0.029779	0.57422	0.00019345
GO_bp:go_muscle_system_process	423	0.16029	0.023811	0.046228	0.00026352
GO_bp:go_cellular_component_assembly_involved_in_morphogenesis	108	0.29762	0.022532	0.085866	0.00026464
GO_bp:go_regulation_of_cardiac_vascular_smooth_muscle_cell_differentiation	3	1.8837	0.023835	0.54355	0.00026518
GO_cc:go_supramolecular_complex	877	0.11306	0.023882	0.03279	0.0002831
GO_mf:go_map_kinase_kinase_kinase_activity	25	0.65025	0.023737	0.18925	0.00029596
GO_cc:go_actin_cytoskeleton	476	0.14635	0.023029	0.042607	0.00029709
GO_bp:go_dorsal_aorta_development	9	1.1274	0.024704	0.32923	0.00030885
GO_bp:go_cardiac_ventricle_morphogenesis	70	0.39298	0.023976	0.11488	0.00031283
GO_mf:go_actinin_binding	38	0.50517	0.022728	0.14993	0.00037755
GO_bp:go_muscle_hypertrophy	85	0.35591	0.023919	0.10615	0.00040085
GO_bp:go_regulation_of_fc_gamma_receptor_signaling_pathway_involved_in_phagocytosis	7	1.2815	0.024767	0.38301	0.0004109
GO_bp:go_pirna_biosynthetic_process	5	1.4945	0.024411	0.45082	0.0004592
GO_bp:go_transcription_elongation_from_rna_polymerase_ii_promoter	81	0.2944	0.019316	0.089106	0.00047763
GO_bp:go_regulation_of_heart_rate	92	0.34198	0.023905	0.10388	0.0004985
GO_mf:go_lactate_transmembrane_transporter_activity	6	1.1627	0.020803	0.35403	0.00051263
GO_bp:go_muscle_organ_development	371	0.15689	0.021858	0.047926	0.00053206
GO_mf:go_ankyrin_binding	20	0.7337	0.023959	0.2248	0.00055079
GO_mf:go_nucleobase_transmembrane_transporter_activity	6	1.0972	0.019631	0.3376	0.0005784
GO_mf:go_adenyl_nucleotide_exchange_factor_activity	9	0.87011	0.019066	0.26982	0.00063161
GO_bp:go_lactate_transport	7	1.0803	0.020878	0.33686	0.00067183
GO_bp:go_regulation_of_heart_rate_by_chemical_signal	6	1.1648	0.020841	0.36376	0.00068371
GO_cc:go_transferase_complex_transferring_phosphorus_containing_groups	234	0.17993	0.019982	0.056383	0.00070984
GO_cc:go_junctional_membrane_complex	7	1.2988	0.0251	0.40833	0.00073604
GO_cc:go_cytoskeletal_part	1547	0.076361	0.021017	0.024076	0.00075916
GO_bp:go_cardiac_chamber_morphogenesis	125	0.27304	0.022228	0.086159	0.00076613
GO_bp:go_intra_golgi_vesicle_mediated_transport	31	0.4778	0.01942	0.15136	0.00079944
GO_mf:go_adenyl_nucleotide_binding	1457	0.074777	0.020026	0.023885	0.00087333
GO_cc:go_protein_kinase_complex	98	0.28028	0.020218	0.089638	0.00088495
GO_bp:go_ventricular_cardiac_muscle_tissue_development	53	0.41806	0.022204	0.13387	0.00089704
GO_bp:go_heart_morphogenesis	244	0.19173	0.021737	0.061491	0.00091207
GO_mf:go_actin_binding	394	0.14378	0.020631	0.046183	0.00092645
GO_bp:go_mitochondrial_respiratory_chain_complex_iii_assembly	9	0.73107	0.01602	0.23555	0.00095733
GO_mf:go_alpha_actinin_binding	31	0.50971	0.020717	0.1648	0.00099272
GO_bp:go_positive_regulation_of_heart_growth	37	0.474	0.021044	0.15382	0.0010314
GO_cc:go_a_band	39	0.39035	0.017791	0.12708	0.0010662
GO_bp:go_peptide_hormone_secretion	237	0.18369	0.020529	0.059982	0.0010997
GO_mf:go_cytoskeletal_protein_binding	902	0.093981	0.020119	0.030707	0.0011061
GO_bp:go_muscle_hypertrophy_in_response_to_stress	23	0.64752	0.022674	0.21196	0.0011272
GO_bp:go_morphogenesis_of_embryonic_epithelium	145	0.23665	0.020738	0.077532	0.0011374
GO_bp:go_regulation_of_cardiac_muscle_cell_membrane_potential	7	1.0088	0.019497	0.33105	0.0011559
GO_bp:go_tube_formation	141	0.24272	0.020977	0.079815	0.0011806
GO_cc:go_junctional_sarcoplasmic_reticulum_membrane	9	1.0955	0.024005	0.36045	0.0011875
GO_bp:go_heart_valve_formation	12	0.8836	0.022355	0.29127	0.0012101
GO_mf:go_lbd_domain_binding	5	1.5982	0.026106	0.52707	0.0012152
GO_bp:go_negative_regulation_of_cell_population_proliferation	640	0.11145	0.020244	0.036851	0.0012476
GO_bp:go_heart_development	524	0.12531	0.020662	0.041587	0.0012942
GO_bp:go_adenylate_cyclase_activating_adrenergic_receptor_signaling_pathway_involved_in_heart_process	7	1.0701	0.02068	0.35514	0.0012948
GO_cc:go_ada2_gcn5_ada3_transcription_activator_complex	14	0.58306	0.015933	0.1964	0.0014971
GO_bp:go_cardiac_ventricle_development	122	0.25618	0.020606	0.086921	0.001605
GO_mf:go_filamin_binding	13	0.76599	0.02017	0.25992	0.0016067
GO_bp:go_golgi_to_vacuole_transport	14	0.73667	0.02013	0.25016	0.0016184
GO_bp:go_regulation_of_muscle_system_process	223	0.1897	0.020573	0.064709	0.0016886
GO_bp:go_regulation_of_protein_localization_to_synapse	22	0.56074	0.019204	0.19455	0.0019763
GO_mf:go_atpase_regulator_activity	40	0.3699	0.017074	0.12847	0.0019951
GO_bp:go_tissue_morphogenesis	633	0.10694	0.019322	0.037389	0.0021195
GO_bp:go_negative_regulation_of_high_voltage_gated_calcium_channel_activity	5	1.1511	0.018802	0.40249	0.0021213
GO_bp:go_plasma_membrane_tubulation	22	0.48513	0.016614	0.17069	0.0022437
GO_cc:go_rna_polymerase_ii_holoenzyme	74	0.27346	0.017152	0.096464	0.0022949
GO_bp:go_glandular_epithelial_cell_differentiation	47	0.39342	0.01968	0.13906	0.0023365
GO_cc:go_histone_deacetylase_complex	64	0.29066	0.016959	0.10283	0.0023539
GO_bp:go_circulatory_system_development	997	0.085403	0.01917	0.030286	0.0024044
GO_cc:go_unconventional_myosin_complex	10	0.891	0.02058	0.31601	0.0024074
GO_bp:go_sympathetic_ganglion_development	9	0.91698	0.020093	0.32719	0.0025377
GO_bp:go_response_to_topologically_incorrect_protein	188	0.17184	0.017127	0.061384	0.0025632
GO_cc:go_platelet_dense_granule	20	0.52665	0.017198	0.18829	0.0025814
GO_cc:go_m_band	28	0.39411	0.015224	0.14201	0.0027612
GO_bp:go_heart_growth	83	0.28257	0.018766	0.10182	0.0027624
GO_bp:go_muscle_adaptation	107	0.25475	0.019197	0.092566	0.0029642
GO_mf:go_cell_adhesive_protein_binding_involved_in_bundle_of_his_cell_purkinje_myocyte_communication	5	1.2957	0.021165	0.4712	0.0029845
GO_bp:go_negative_regulation_of_synaptic_vesicle_exocytosis	4	1.3635	0.019922	0.49749	0.0030675
GO_cc:go_golgi_transport_complex	12	0.78804	0.019938	0.28863	0.0031676
GO_bp:go_parasympathetic_nervous_system_development	18	0.63166	0.01957	0.23191	0.0032305
GO_bp:go_negative_regulation_of_vascular_smooth_muscle_cell_differentiation	8	1.0742	0.022193	0.39581	0.0033271
GO_bp:go_negative_regulation_of_developmental_process	875	0.086087	0.018165	0.031745	0.0033492
GO_cc:go_actomyosin	70	0.3195	0.019493	0.1179	0.0033675
GO_bp:go_regulation_of_branching_involved_in_prostate_gland_morphogenesis	7	1.1165	0.021577	0.41255	0.0034056
GO_bp:go_smooth_muscle_cell_differentiation	55	0.33784	0.018278	0.12496	0.0034322
GO_bp:go_glial_cell_proliferation	45	0.36515	0.017874	0.13542	0.0035073
GO_bp:go_negative_regulation_of_blood_circulation	32	0.46499	0.019201	0.17303	0.003605
GO_mf:go_ribonucleotide_binding	1780	0.058542	0.017166	0.021807	0.003635
GO_bp:go_hormone_transport	303	0.14318	0.018061	0.053589	0.0037755
GO_bp:go_dna_templated_transcription_elongation	106	0.21222	0.015918	0.079438	0.0037792
GO_mf:go_transferase_activity_transferring_phosphorus_containing_groups	861	0.080964	0.016953	0.030344	0.0038167
GO_bp:go_actin_filament_based_process	697	0.094203	0.017829	0.035363	0.0038659
GO_cc:go_transferase_complex	725	0.085924	0.016572	0.032358	0.0039642
GO_bp:go_positive_regulation_of_transcription_elongation_from_rna_polymerase_ii_promoter	18	0.57626	0.017853	0.21709	0.0039749
GO_bp:go_regionalization	329	0.14843	0.019496	0.056015	0.0040309
GO_cc:go_transcription_factor_tfiih_holo_complex	11	0.59911	0.014513	0.22648	0.0040849
GO_bp:go_negative_regulation_of_multicellular_organismal_process	1114	0.074535	0.017626	0.028212	0.0041254
GO_cc:go_cardiac_myofibril	7	0.85394	0.016503	0.32566	0.0043721
GO_bp:go_positive_regulation_of_stem_cell_population_maintenance	8	0.91169	0.018835	0.34803	0.0044057
GO_bp:go_chaperone_mediated_autophagy	15	0.5152	0.014572	0.19753	0.0045553
GO_cc:go_platelet_dense_granule_lumen	14	0.56444	0.015424	0.21646	0.0045635
GO_bp:go_regulation_of_meiotic_nuclear_division	30	0.4123	0.016485	0.15892	0.0047428
GO_bp:go_response_to_retinoic_acid	106	0.24092	0.01807	0.092945	0.0047741
GO_bp:go_cardiac_chamber_development	163	0.19212	0.017842	0.074263	0.0048446
GO_cc:go_cell_cortex_region	40	0.3837	0.01771	0.14914	0.0050505
GO_mf:go_gtp_dependent_protein_binding	22	0.49215	0.016855	0.19135	0.0050604
GO_bp:go_regulation_of_actomyosin_structure_organization	85	0.26416	0.017753	0.10299	0.0051645
GO_bp:go_nucleobase_containing_small_molecule_metabolic_process	335	0.12759	0.016908	0.049776	0.005189
GO_bp:go_negative_regulation_of_tyrosine_phosphorylation_of_stat_protein	11	0.79423	0.019239	0.30996	0.0052028
GO_cc:go_basal_part_of_cell	52	0.32321	0.017004	0.12636	0.0052704
GO_bp:go_dendrite_arborization	5	1.2314	0.020114	0.48197	0.0053154
GO_bp:go_positive_regulation_of_organ_growth	46	0.3533	0.017485	0.13839	0.0053446
GO_bp:go_insulin_secretion	198	0.16594	0.016968	0.065381	0.0055793
GO_bp:go_aorta_morphogenesis	30	0.45909	0.018356	0.18089	0.0055798
GO_bp:go_regulation_of_cell_communication_by_electrical_coupling	12	0.77357	0.019572	0.305	0.0056052
GO_bp:go_natural_killer_cell_activation	81	0.27167	0.017825	0.10766	0.0058166
GO_bp:go_neural_crest_cell_migration_involved_in_autonomic_nervous_system_development	6	0.95434	0.017076	0.37826	0.0058228
GO_bp:go_negative_regulation_of_schwann_cell_proliferation	6	0.88485	0.015833	0.35232	0.0060155
GO_cc:go_sarcolemma	135	0.20856	0.01764	0.08307	0.0060293
GO_bp:go_atrioventricular_valve_development	24	0.51851	0.018546	0.20659	0.0060429
GO_mf:go_chloride_channel_inhibitor_activity	9	0.71648	0.0157	0.28607	0.0061344
GO_bp:go_body_morphogenesis	47	0.33564	0.01679	0.13422	0.0062016
GO_bp:go_neural_tube_development	154	0.1848	0.016685	0.074361	0.0064801
GO_bp:go_regulation_of_neurotransmitter_receptor_localization_to_postsynaptic_specialization_membrane	7	0.88658	0.017134	0.35735	0.0065563
GO_bp:go_columnar_cuboidal_epithelial_cell_maturation	7	0.92203	0.017819	0.37174	0.0065683
GO_cc:go_rna_polymerase_complex	100	0.20251	0.014756	0.081694	0.0065942
GO_bp:go_schwann_cell_proliferation	8	0.68346	0.01412	0.27607	0.0066542
GO_mf:go_kinase_activity	718	0.083672	0.016063	0.033826	0.006693
GO_bp:go_respiratory_system_development	189	0.1742	0.017408	0.070581	0.0067967
GO_bp:go_dorsal_ventral_axis_specification	10	0.79606	0.018387	0.32264	0.0068116
GO_cc:go_h4_histone_acetyltransferase_complex	38	0.31047	0.013968	0.12597	0.0068634
GO_bp:go_cardiac_myofibril_assembly	26	0.44967	0.01674	0.18265	0.0069143
GO_cc:go_nuclear_speck	370	0.10561	0.014694	0.042921	0.0069411
GO_bp:go_chromosome_organization	1077	0.066313	0.015436	0.027009	0.0070444
GO_bp:go_anatomical_structure_formation_involved_in_morphogenesis	1035	0.072379	0.016535	0.029523	0.0071158
GO_bp:go_regulation_of_fear_response	6	0.85715	0.015337	0.34985	0.007147
GO_bp:go_lung_alveolus_development	40	0.3863	0.01783	0.15788	0.0072127
GO_bp:go_positive_regulation_of_mesenchymal_cell_proliferation	26	0.46424	0.017282	0.18988	0.0072497
GO_bp:go_pre_b_cell_differentiation	4	1.3478	0.019691	0.55163	0.0072834
GO_bp:go_branching_involved_in_prostate_gland_morphogenesis	12	0.69157	0.017497	0.28329	0.0073239
GO_cc:go_nuclear_body	707	0.078097	0.014882	0.031996	0.0073317
GO_bp:go_retina_vasculature_morphogenesis_in_camera_type_eye	10	0.79043	0.018257	0.32455	0.0074417
GO_bp:go_cardiac_vascular_smooth_muscle_cell_differentiation	8	0.78808	0.016282	0.32376	0.0074677
GO_bp:go_neuronal_stem_cell_population_maintenance	22	0.47568	0.016291	0.19548	0.0074845
GO_bp:go_muscle_contraction	335	0.1252	0.016591	0.051563	0.0075941
GO_mf:go_helicase_activity	140	0.16639	0.01433	0.068881	0.0078596
GO_bp:go_intrinsic_apoptotic_signaling_pathway_in_response_to_oxidative_stress	41	0.31378	0.014663	0.12998	0.0078919
GO_bp:go_regulation_of_organ_growth	86	0.23784	0.016077	0.098533	0.0078981
GO_bp:go_nucleotide_excision_repair_preincision_complex_assembly	26	0.37111	0.013815	0.15379	0.007914
GO_bp:go_nephron_tubule_formation	18	0.59403	0.018404	0.24621	0.0079221
GO_mf:go_cyclin_dependent_protein_serine_threonine_kinase_inhibitor_activity	12	0.62776	0.015883	0.26099	0.0080847
GO_bp:go_pulmonary_artery_morphogenesis	6	0.96961	0.017349	0.40352	0.0081386
GO_bp:go_negative_regulation_of_smooth_muscle_cell_differentiation	14	0.65057	0.017778	0.27111	0.0082097
GO_bp:go_regulation_of_cell_population_proliferation	1493	0.058672	0.015889	0.024471	0.0082555
GO_cc:go_basal_plasma_membrane	34	0.37964	0.016158	0.15835	0.0082602
GO_bp:go_regulation_of_the_force_of_heart_contraction	27	0.47334	0.017956	0.19773	0.0083423
GO_bp:go_skeletal_muscle_satellite_cell_activation	6	1.0987	0.019658	0.45934	0.0083872
GO_cc:go_actin_filament_bundle	64	0.29548	0.01724	0.12407	0.0086258
GO_bp:go_contractile_actin_filament_bundle_assembly	89	0.2397	0.016482	0.10075	0.0086837
GO_bp:go_regulation_of_receptor_localization_to_synapse	14	0.59543	0.016271	0.25059	0.0087526
GO_bp:go_regulation_of_vascular_smooth_muscle_cell_differentiation	14	0.62537	0.017089	0.26326	0.0087685
GO_bp:go_skeletal_muscle_organ_development	162	0.17056	0.015791	0.071815	0.0087808
GO_bp:go_nucleobase_transport	8	0.65841	0.013603	0.2779	0.008918
GO_bp:go_regulation_of_myoblast_differentiation	52	0.31921	0.016794	0.13478	0.0089389
GO_bp:go_negative_regulation_of_skeletal_muscle_tissue_development	12	0.65183	0.016491	0.2753	0.0089559
GO_bp:go_desmosome_organization	10	0.79391	0.018337	0.33532	0.0089571
GO_bp:go_vascular_smooth_muscle_cell_differentiation	25	0.44813	0.016359	0.18928	0.00896
GO_mf:go_chromatin_binding	492	0.094167	0.015058	0.03981	0.0090104
GO_cc:go_cyclin_dependent_protein_kinase_holoenzyme_complex	39	0.32956	0.015021	0.1394	0.0090434
GO_cc:go_neurofibrillary_tangle	5	1.1893	0.019427	0.50332	0.0090703
GO_mf:go_hsp70_protein_binding	41	0.3061	0.014304	0.1296	0.0090995
GO_mf:go_protein_carboxyl_o_methyltransferase_activity	7	0.71994	0.013914	0.30495	0.0091224
GO_mf:go_double_stranded_methylated_dna_binding	4	0.94849	0.013858	0.40197	0.0091531
GO_bp:go_regulation_of_developmental_growth	299	0.12652	0.015855	0.053721	0.0092636
GO_mf:go_dna_dependent_atpase_activity	81	0.21268	0.013954	0.090348	0.0092928
GO_mf:go_satellite_dna_binding	8	0.90533	0.018704	0.38473	0.0093132
GO_bp:go_morphogenesis_of_a_branching_structure	189	0.16548	0.016537	0.070397	0.0093753
GO_bp:go_adp_biosynthetic_process	5	0.92697	0.015141	0.39444	0.0093898
GO_bp:go_regulation_of_heart_growth	61	0.28019	0.015962	0.11924	0.0093993
GO_mf:go_protein_phosphatase_2a_binding	30	0.40006	0.015996	0.17028	0.0094078
GO_cc:go_serine_threonine_protein_kinase_complex	79	0.23383	0.015152	0.099782	0.0095608
GO_bp:go_trigeminal_nerve_morphogenesis	4	1.0275	0.015012	0.43912	0.0096489
GO_bp:go_cytoskeleton_organization	1219	0.062123	0.015322	0.026578	0.009716
GO_bp:go_negative_regulation_of_vascular_permeability	11	0.59699	0.014461	0.25552	0.0097421
GO_bp:go_negative_regulation_of_developmental_growth	96	0.22112	0.015788	0.094737	0.0098017
GO_bp:go_negative_regulation_of_cytosolic_calcium_ion_concentration	11	0.68561	0.016608	0.29424	0.0099061
GO_bp:go_regulation_of_actin_filament_bundle_assembly	87	0.2384	0.016208	0.10236	0.0099336
GO_mf:go_histone_methyltransferase_activity_h3_k9_specific_	8	0.77146	0.015938	0.33206	0.010088
GO_bp:go_striated_muscle_contraction	157	0.1745	0.015907	0.07514	0.010112
GO_bp:go_snrna_transcription	71	0.21209	0.013032	0.091346	0.010126
GO_bp:go_negative_regulation_of_vasculature_development	111	0.20592	0.015803	0.088842	0.010235
GO_bp:go_neural_plate_pattern_specification	7	0.87374	0.016886	0.37697	0.010235
GO_bp:go_regulation_of_muscle_adaptation	82	0.24277	0.016026	0.10479	0.010268
GO_bp:go_midbrain_hindbrain_boundary_development	8	0.80544	0.01664	0.34786	0.010301
GO_bp:go_mesendoderm_development	4	1.3688	0.019998	0.59231	0.010424
GO_bp:go_cell_communication_by_electrical_coupling	29	0.41904	0.016474	0.18136	0.010436
GO_mf:go_channel_inhibitor_activity	37	0.31763	0.014102	0.13767	0.010528
GO_bp:go_positive_regulation_of_cardiac_muscle_cell_proliferation	25	0.44196	0.016134	0.19158	0.010535
GO_bp:go_negative_regulation_of_vascular_smooth_muscle_cell_proliferation	17	0.52958	0.015945	0.22959	0.010543
GO_mf:go_nerve_growth_factor_binding	5	1.0016	0.016361	0.43428	0.01055
GO_bp:go_melanocyte_differentiation	23	0.47298	0.016562	0.20518	0.010583
GO_mf:go_calcium_channel_regulator_activity	46	0.31592	0.015635	0.13717	0.010641
GO_bp:go_transmembrane_receptor_protein_tyrosine_kinase_signaling_pathway	669	0.082394	0.015289	0.035782	0.010654
GO_bp:go_nucleoside_metabolic_process	46	0.30894	0.01529	0.13462	0.010877
GO_bp:go_negative_regulation_of_endothelial_cell_proliferation	35	0.35958	0.015527	0.15674	0.010898
GO_bp:go_regulation_of_voltage_gated_calcium_channel_activity	34	0.36882	0.015698	0.16079	0.010907
GO_bp:go_labyrinthine_layer_blood_vessel_development	19	0.50549	0.016089	0.22068	0.010999
GO_bp:go_nucleoside_triphosphate_metabolic_process	57	0.27028	0.014886	0.11817	0.011096
GO_bp:go_facial_nerve_structural_organization	8	0.79559	0.016437	0.34901	0.011324
GO_bp:go_inner_cell_mass_cell_proliferation	13	0.52657	0.013866	0.23115	0.011369
GO_cc:go_cell_cortex_part	168	0.1578	0.014876	0.069319	0.011415
GO_mf:go_e_box_binding	48	0.32845	0.016604	0.14435	0.011449
GO_bp:go_prostate_glandular_acinus_development	11	0.63659	0.015421	0.27989	0.011475
GO_bp:go_atp_metabolic_process	43	0.31405	0.015028	0.13813	0.011501
GO_mf:go_tbp_class_protein_binding	21	0.36224	0.012121	0.15944	0.01155
GO_bp:go_physiological_cardiac_muscle_hypertrophy	24	0.41255	0.014756	0.18177	0.011622
GO_bp:go_negative_regulation_of_calcium_ion_transmembrane_transport	36	0.34542	0.015127	0.15233	0.011682
GO_mf:go_amp_activated_protein_kinase_activity	7	0.70512	0.013627	0.31103	0.011699
GO_bp:go_natural_killer_cell_differentiation	22	0.42452	0.014539	0.18729	0.011713
GO_bp:go_regulation_of_muscle_contraction	152	0.17743	0.015917	0.078599	0.011996
GO_bp:go_positive_regulation_of_triglyceride_lipase_activity	10	0.66178	0.015285	0.29347	0.012073
GO_mf:go_11_cis_retinal_binding	5	0.86535	0.014135	0.38476	0.012262
GO_bp:go_mammary_gland_branching_involved_in_pregnancy	5	1.0537	0.017212	0.46861	0.012274
GO_bp:go_negative_regulation_of_response_to_wounding	84	0.22699	0.015165	0.10103	0.012333
GO_mf:go_rna_polymerase_ii_ctd_heptapeptide_repeat_kinase_activity	16	0.46346	0.013538	0.2063	0.012339
GO_bp:go_vitamin_transmembrane_transport	16	0.48718	0.014231	0.21717	0.012444
GO_bp:go_regulation_of_anatomical_structure_morphogenesis	992	0.066888	0.014978	0.029847	0.012519
GO_mf:go_drug_binding	1624	0.05122	0.014412	0.022862	0.012539
GO_bp:go_regulation_of_mesenchymal_cell_proliferation	34	0.38075	0.016205	0.17028	0.012679
GO_bp:go_regulation_of_calcium_ion_transmembrane_transporter_activity	81	0.23691	0.015544	0.10597	0.012696
GO_bp:go_erad_pathway	90	0.19978	0.013814	0.08958	0.012873
GO_bp:go_skeletal_muscle_cell_differentiation	66	0.24602	0.014576	0.11035	0.012898
GO_bp:go_cell_fate_commitment	242	0.13916	0.015714	0.062428	0.012909
GO_bp:go_metanephric_nephron_tubule_morphogenesis	8	0.73802	0.015247	0.33142	0.012985
GO_bp:go_neurotrophin_signaling_pathway	37	0.31954	0.014186	0.14357	0.013027
GO_bp:go_neural_plate_regionalization	5	0.95594	0.015615	0.43162	0.013394
GO_cc:go_protein_acetyltransferase_complex	83	0.19662	0.013058	0.088824	0.013434
GO_bp:go_negative_regulation_of_cellular_protein_localization	106	0.1885	0.014138	0.085231	0.013504
GO_bp:go_response_to_growth_factor	666	0.080846	0.01497	0.036565	0.013524
GO_bp:go_cranial_nerve_structural_organization	10	0.70328	0.016244	0.31811	0.013531
GO_bp:go_metanephric_tubule_formation	6	0.89404	0.015997	0.40599	0.013836
GO_cc:go_carboxy_terminal_domain_protein_kinase_complex	19	0.42812	0.013627	0.19452	0.013879
GO_bp:go_tube_morphogenesis	781	0.075853	0.015161	0.034495	0.013947
GO_bp:go_regulation_of_transcription_elongation_from_rna_polymerase_ii_promoter	28	0.3801	0.014683	0.17296	0.013993
GO_bp:go_pigment_cell_differentiation	33	0.37525	0.015735	0.17093	0.014075
GO_bp:go_regulation_of_muscle_cell_differentiation	144	0.16368	0.014294	0.07458	0.014102
GO_bp:go_regulation_of_axon_guidance	41	0.31453	0.014698	0.14343	0.014165
GO_bp:go_response_to_endoplasmic_reticulum_stress	263	0.11505	0.013535	0.052474	0.014178
GO_bp:go_t_cell_antigen_processing_and_presentation	4	0.93706	0.013691	0.42741	0.014183
GO_bp:go_branchiomotor_neuron_axon_guidance	5	0.89294	0.014586	0.4077	0.014261
GO_bp:go_histone_mrna_catabolic_process	12	0.64069	0.01621	0.29287	0.014356
GO_bp:go_negative_regulation_of_cell_differentiation	656	0.080732	0.01484	0.036947	0.014449
GO_bp:go_glucan_metabolic_process	67	0.23961	0.014304	0.11017	0.014826
GO_bp:go_regulation_of_membrane_repolarization	30	0.40607	0.016236	0.18673	0.014834
GO_mf:go_purine_ntp_dependent_helicase_activity	73	0.19528	0.012166	0.089946	0.014968
GO_mf:go_frizzled_binding	37	0.30569	0.013571	0.14082	0.014979
GO_bp:go_purine_nucleoside_diphosphate_biosynthetic_process	6	0.77398	0.013849	0.35665	0.015005
GO_bp:go_regulation_of_hormone_secretion	252	0.12619	0.014536	0.058162	0.015027
GO_bp:go_negative_regulation_of_calcium_ion_transport	56	0.26125	0.014262	0.12042	0.015028
GO_bp:go_dichotomous_subdivision_of_terminal_units_involved_in_salivary_gland_branching	5	1.0235	0.016718	0.47225	0.015114
GO_mf:go_protein_prenyltransferase_activity	6	0.9341	0.016714	0.43142	0.015193
GO_bp:go_negative_regulation_of_mrna_processing	27	0.32803	0.012444	0.15151	0.015198
GO_bp:go_striated_muscle_adaptation	48	0.29164	0.014743	0.13473	0.015213
GO_bp:go_mitotic_cell_cycle_arrest	14	0.55724	0.015227	0.25853	0.01557
GO_mf:go_diphosphoinositol_polyphosphate_diphosphatase_activity	2	1.868	0.019299	0.86934	0.015836
GO_bp:go_protein_de_adp_ribosylation	5	1.0454	0.017076	0.48821	0.016133
GO_bp:go_positive_regulation_of_sister_chromatid_cohesion	10	0.66547	0.015371	0.31119	0.016246
GO_cc:go_cortical_actin_cytoskeleton	80	0.20542	0.013394	0.096075	0.016262
GO_mf:go_purine_nucleobase_transmembrane_transporter_activity	4	1.088	0.015896	0.50906	0.016295
GO_mf:go_camp_dependent_protein_kinase_activity	6	0.73352	0.013125	0.34346	0.016359
GO_bp:go_head_morphogenesis	35	0.32512	0.014039	0.15238	0.016445
GO_bp:go_glucose_6_phosphate_metabolic_process	10	0.56311	0.013006	0.264	0.016468
GO_bp:go_negative_regulation_of_vascular_endothelial_growth_factor_receptor_signaling_pathway	12	0.49022	0.012403	0.23023	0.016624
GO_bp:go_retina_vasculature_development_in_camera_type_eye	17	0.51412	0.01548	0.24156	0.016663
GO_bp:go_supramolecular_fiber_organization	613	0.07839	0.013946	0.036863	0.016736
GO_bp:go_regulation_of_gastric_motility	5	0.77444	0.01265	0.36455	0.016827
GO_bp:go_cellular_response_to_topologically_incorrect_protein	150	0.14453	0.01288	0.068051	0.016851
GO_mf:go_myosin_heavy_chain_binding	12	0.50415	0.012755	0.2374	0.016859
GO_bp:go_rap_protein_signal_transduction	13	0.52078	0.013713	0.24549	0.016954
GO_bp:go_aorta_smooth_muscle_tissue_morphogenesis	3	1.3394	0.016948	0.63229	0.017079
GO_bp:go_maintenance_of_animal_organ_identity	5	0.94342	0.01541	0.44583	0.017176
GO_bp:go_regulation_of_insulin_secretion	168	0.14938	0.014082	0.070597	0.017185
GO_bp:go_cellular_metabolic_compound_salvage	33	0.34309	0.014386	0.16223	0.017227
GO_bp:go_neural_tube_patterning	38	0.3294	0.01482	0.15582	0.017269
GO_cc:go_catalytic_complex	1280	0.051855	0.013083	0.024562	0.017387
GO_bp:go_rna_polymerase_ii_preinitiation_complex_assembly	24	0.33777	0.012082	0.16007	0.017432
GO_bp:go_positive_regulation_of_actin_filament_bundle_assembly	60	0.25823	0.01459	0.1224	0.017448
GO_bp:go_establishment_of_planar_polarity_involved_in_neural_tube_closure	15	0.45578	0.012891	0.21612	0.017484
GO_bp:go_nadp_metabolic_process	11	0.56612	0.013714	0.2685	0.017503
GO_bp:go_response_to_stimulus_involved_in_regulation_of_muscle_adaptation	15	0.50057	0.014158	0.23762	0.017584
GO_mf:go_channel_regulator_activity	136	0.16609	0.0141	0.078851	0.017592
GO_bp:go_negative_regulation_of_rna_splicing	23	0.3451	0.012084	0.16387	0.017615
GO_bp:go_positive_regulation_of_mitotic_sister_chromatid_separation	9	0.60283	0.013209	0.28631	0.01763
GO_bp:go_regulation_of_lipoprotein_lipase_activity	21	0.43809	0.014659	0.20812	0.017653
GO_bp:go_positive_regulation_of_stress_fiber_assembly	52	0.27349	0.014388	0.12996	0.017678
GO_bp:go_cardiac_septum_morphogenesis	72	0.24872	0.015389	0.11835	0.017801
GO_bp:go_c21_steroid_hormone_biosynthetic_process	26	0.36595	0.013623	0.1746	0.018051
GO_bp:go_regulation_of_epithelial_tube_formation	18	0.44893	0.013908	0.21422	0.018065
GO_bp:go_positive_regulation_of_synaptic_vesicle_transport	11	0.6509	0.015767	0.3107	0.018095
GO_bp:go_regulation_of_vascular_endothelial_growth_factor_receptor_signaling_pathway	32	0.33728	0.013928	0.16123	0.018231
GO_bp:go_steroid_hormone_secretion	20	0.41549	0.013568	0.19889	0.01836
GO_bp:go_adenohypophysis_development	14	0.52429	0.014327	0.25102	0.018377
GO_bp:go_positive_regulation_of_chromosome_separation	11	0.55609	0.013471	0.26641	0.018436
GO_mf:go_adenylate_cyclase_activator_activity	5	0.89642	0.014642	0.42998	0.018551
GO_bp:go_establishment_of_planar_polarity_of_embryonic_epithelium	17	0.43356	0.013054	0.20809	0.018607
GO_bp:go_ubiquitin_dependent_erad_pathway	68	0.21102	0.01269	0.10137	0.01869
GO_bp:go_positive_regulation_of_maintenance_of_sister_chromatid_cohesion	5	0.93822	0.015325	0.45112	0.018781
GO_bp:go_regulation_of_high_voltage_gated_calcium_channel_activity	16	0.49762	0.014536	0.23933	0.018806
GO_bp:go_middle_ear_morphogenesis	19	0.45936	0.014621	0.22096	0.018819
GO_bp:go_negative_regulation_of_neuron_migration	10	0.65884	0.015217	0.31705	0.018861
GO_bp:go_regulation_of_maintenance_of_sister_chromatid_cohesion	6	0.85969	0.015382	0.41399	0.018927
GO_bp:go_positive_regulation_of_dna_templated_transcription_elongation	29	0.34777	0.013672	0.16754	0.018964
GO_bp:go_regulation_of_relaxation_of_cardiac_muscle	6	0.90122	0.016125	0.43485	0.019117
GO_bp:go_negative_regulation_of_muscle_cell_differentiation	48	0.27693	0.013999	0.13383	0.019266
GO_bp:go_positive_regulation_of_neurotransmitter_secretion	22	0.38318	0.013123	0.18568	0.019531
GO_bp:go_endocardial_cushion_development	42	0.32828	0.015526	0.1591	0.019547
GO_mf:go_amp_binding	11	0.53643	0.012994	0.26	0.019552
GO_mf:go_protein_methyltransferase_activity	84	0.1918	0.012814	0.092966	0.019558
GO_bp:go_transcription_preinitiation_complex_assembly	40	0.26705	0.012326	0.12951	0.019616
GO_bp:go_mitochondrial_respiratory_chain_complex_assembly	88	0.1808	0.012362	0.087722	0.019654
GO_bp:go_positive_regulation_of_protein_polyubiquitination	11	0.52263	0.01266	0.25359	0.019664
GO_bp:go_positive_regulation_of_cardiac_muscle_tissue_development	44	0.2771	0.013413	0.13448	0.019685
GO_bp:go_regulation_of_muscle_organ_development	131	0.16409	0.013673	0.079659	0.019713
GO_bp:go_negative_regulation_of_protein_localization_to_cell_surface	12	0.66858	0.016915	0.32522	0.019911
GO_bp:go_segmentation	99	0.20147	0.014607	0.098218	0.020126
GO_bp:go_blood_coagulation_intrinsic_pathway	16	0.49136	0.014353	0.23968	0.020186
GO_mf:go_sphingosine_1_phosphate_receptor_activity	8	0.6068	0.012536	0.29628	0.020284
GO_bp:go_rostrocaudal_neural_tube_patterning	10	0.64881	0.014986	0.31714	0.020397
GO_mf:go_protein_kinase_activity	563	0.078987	0.013485	0.038644	0.020487
GO_bp:go_negative_regulation_of_epithelial_cell_proliferation	111	0.17408	0.01336	0.085227	0.020556
GO_mf:go_calcium_channel_inhibitor_activity	11	0.49955	0.012101	0.24468	0.020601
GO_bp:go_covalent_chromatin_modification	421	0.086147	0.012768	0.042225	0.020675
GO_bp:go_3_phosphoadenosine_5_phosphosulfate_metabolic_process	16	0.47213	0.013791	0.23153	0.020722
GO_bp:go_cardiac_atrium_development	33	0.34977	0.014667	0.17156	0.020744
GO_bp:go_regulation_of_cardiocyte_differentiation	47	0.26462	0.013237	0.12985	0.02079
GO_bp:go_vascular_associated_smooth_muscle_cell_migration	21	0.43847	0.014672	0.21523	0.020823
GO_bp:go_multicellular_organismal_movement	51	0.25443	0.013257	0.1256	0.021401
GO_bp:go_cellular_response_to_salt_stress	9	0.64783	0.014195	0.32011	0.021503
GO_bp:go_ureter_development	16	0.503	0.014693	0.2487	0.021569
GO_bp:go_chromatin_organization	689	0.06878	0.012945	0.034031	0.021643
GO_bp:go_cellular_response_to_dna_damage_stimulus	791	0.06331	0.012731	0.031338	0.021687
GO_mf:go_coenzyme_transmembrane_transporter_activity	6	0.62676	0.011215	0.31081	0.021878
GO_bp:go_cell_cycle_g1_s_phase_transition	243	0.11123	0.012585	0.055257	0.022068
GO_bp:go_nerve_growth_factor_signaling_pathway	12	0.55984	0.014164	0.27846	0.022199
GO_bp:go_positive_regulation_of_rna_biosynthetic_process	1512	0.047758	0.013008	0.023801	0.022406
GO_bp:go_maintenance_of_cell_polarity	16	0.52762	0.015412	0.26295	0.022408
GO_bp:go_regulation_of_vasculature_development	303	0.10782	0.013601	0.053741	0.022419
GO_mf:go_cyclic_nucleotide_dependent_protein_kinase_activity	8	0.62974	0.01301	0.3139	0.022426
GO_mf:go_ion_channel_regulator_activity	110	0.17334	0.013243	0.086409	0.022436
GO_bp:go_negative_regulation_of_cardiocyte_differentiation	19	0.41321	0.013152	0.20614	0.022513
GO_bp:go_cytochrome_complex_assembly	33	0.28635	0.012007	0.14297	0.0226
GO_bp:go_ascending_aorta_development	5	1.0118	0.016527	0.50528	0.022626
GO_bp:go_neuron_projection_extension_involved_in_neuron_projection_guidance	35	0.30259	0.013066	0.15115	0.022658
GO_bp:go_tube_development	959	0.062019	0.013668	0.031002	0.022732
GO_bp:go_positive_regulation_of_neurotransmitter_transport	37	0.28774	0.012775	0.14391	0.022786
GO_bp:go_positive_regulation_of_developmental_growth	157	0.14906	0.013588	0.074556	0.022798
GO_bp:go_atrial_cardiac_muscle_tissue_development	6	0.79714	0.014263	0.39893	0.022855
GO_bp:go_somatotropin_secreting_cell_differentiation	5	0.74189	0.012118	0.37151	0.022922
GO_bp:go_muscular_septum_morphogenesis	5	0.93386	0.015254	0.46772	0.022942
GO_bp:go_protein_acetylation	178	0.12991	0.012602	0.065073	0.022958
GO_bp:go_ganglion_development	14	0.52533	0.014355	0.26335	0.023042
GO_bp:go_positive_regulation_of_chromosome_segregation	28	0.35123	0.013568	0.17637	0.023227
GO_bp:go_neural_tube_formation	101	0.18114	0.013264	0.090987	0.023258
GO_mf:go_2_acylglycerol_o_acyltransferase_activity	5	0.80545	0.013156	0.40459	0.023262
GO_bp:go_embryo_development_ending_in_birth_or_egg_hatching	597	0.077568	0.013624	0.038973	0.023288
GO_cc:go_platelet_alpha_granule_membrane	16	0.47543	0.013888	0.23903	0.023358
GO_bp:go_negative_regulation_of_striated_muscle_cell_apoptotic_process	22	0.35727	0.012236	0.17966	0.02338
GO_bp:go_dendrite_extension	32	0.36148	0.014927	0.18183	0.023411
GO_bp:go_negative_regulation_of_atpase_activity	16	0.43394	0.012676	0.21839	0.023468
GO_bp:go_vascular_smooth_muscle_cell_development	9	0.6205	0.013597	0.31228	0.023469
GO_bp:go_autonomic_nervous_system_development	44	0.29791	0.01442	0.14997	0.023498
GO_bp:go_commissural_neuron_axon_guidance	12	0.62436	0.015796	0.31433	0.023507
GO_bp:go_aorta_development	52	0.27352	0.01439	0.13775	0.023546
GO_bp:go_enteroendocrine_cell_differentiation	27	0.35378	0.013421	0.17863	0.023828
GO_bp:go_outflow_tract_morphogenesis	74	0.2291	0.01437	0.11573	0.023878
GO_bp:go_regulation_of_cardiac_muscle_tissue_development	76	0.20642	0.01312	0.10429	0.023902
GO_bp:go_negative_regulation_of_vascular_associated_smooth_muscle_cell_migration	6	0.86188	0.015421	0.43638	0.024137
GO_bp:go_skeletal_muscle_contraction	39	0.27921	0.012726	0.14181	0.024487
GO_bp:go_regulation_of_ruffle_assembly	28	0.34024	0.013144	0.1729	0.024551
GO_mf:go_carbon_sulfur_lyase_activity	10	0.58489	0.013509	0.29727	0.024568
GO_bp:go_epithelial_cell_proliferation_involved_in_lung_morphogenesis	9	0.70375	0.015421	0.35769	0.024572
GO_bp:go_cellular_component_morphogenesis	1060	0.057138	0.013201	0.029084	0.024741
GO_bp:go_cell_maturation	170	0.14011	0.013286	0.071334	0.024764
GO_bp:go_positive_regulation_of_mitotic_sister_chromatid_segregation	17	0.43203	0.013008	0.22002	0.024795
GO_bp:go_rna_capping	33	0.25108	0.010528	0.12801	0.024923
GO_bp:go_regulation_of_type_b_pancreatic_cell_development	8	0.62211	0.012853	0.31732	0.024976
GO_bp:go_mda_5_signaling_pathway	9	0.50608	0.011089	0.25832	0.025055
GO_cc:go_microtubule_cytoskeleton	1112	0.052689	0.01245	0.02696	0.02534
GO_bp:go_protein_localization_to_ciliary_transition_zone	6	0.56658	0.010138	0.28997	0.025364
GO_bp:go_midbrain_dopaminergic_neuron_differentiation	16	0.4692	0.013706	0.24022	0.025406
GO_bp:go_nucleoside_diphosphate_biosynthetic_process	8	0.6458	0.013342	0.33091	0.025502
GO_mf:go_protein_geranylgeranyltransferase_activity	4	0.94196	0.013762	0.48342	0.025685
GO_bp:go_regulation_of_dna_templated_transcription_initiation	35	0.27419	0.01184	0.14073	0.025695
GO_bp:go_cellular_sodium_ion_homeostasis	16	0.513	0.014985	0.2636	0.025827
GO_bp:go_peptidyl_lysine_acetylation	150	0.13759	0.012262	0.070725	0.025875
GO_bp:go_signal_release	437	0.085412	0.012892	0.04393	0.025939
GO_bp:go_negative_regulation_of_mrna_splicing_via_spliceosome	18	0.34817	0.010787	0.1791	0.025957
GO_bp:go_nucleobase_containing_small_molecule_biosynthetic_process	94	0.17518	0.012378	0.090142	0.025993
GO_bp:go_dendrite_morphogenesis	124	0.16851	0.013664	0.086726	0.026014
GO_bp:go_activation_of_mapkk_activity	51	0.25673	0.013376	0.13232	0.02619
GO_bp:go_epithelial_tube_morphogenesis	301	0.10733	0.013495	0.055342	0.02623
GO_bp:go_vesicle_transport_along_actin_filament	5	0.68475	0.011185	0.35321	0.02628
GO_bp:go_myoblast_differentiation	83	0.19314	0.012827	0.099876	0.026576
GO_mf:go_general_transcription_initiation_factor_binding	40	0.23848	0.011008	0.12346	0.026709
GO_bp:go_negative_regulation_of_cardiac_muscle_adaptation	6	0.84162	0.015059	0.43581	0.026739
GO_bp:go_cell_substrate_junction_assembly	93	0.18862	0.013256	0.097698	0.026775
GO_bp:go_ureter_morphogenesis	7	0.70337	0.013593	0.36436	0.026783
GO_bp:go_epithelial_cell_proliferation	352	0.093929	0.012753	0.04867	0.026817
GO_mf:go_telomerase_rna_binding	21	0.41932	0.014031	0.21732	0.026845
GO_bp:go_histone_h3_k27_demethylation	2	1.7766	0.018355	0.92088	0.026857
GO_mf:go_histone_demethylase_activity_h3_k27_specific_	2	1.7766	0.018355	0.92088	0.026857
GO_bp:go_positive_regulation_of_mesonephros_development	19	0.44504	0.014166	0.23074	0.026887
GO_cc:go_cortical_endoplasmic_reticulum	5	0.92209	0.015062	0.47903	0.027129
GO_bp:go_positive_regulation_of_growth	235	0.11493	0.012791	0.059746	0.02721
GO_bp:go_regulation_of_epithelial_cell_proliferation_involved_in_lung_morphogenesis	7	0.77099	0.0149	0.40102	0.027275
GO_cc:go_mhc_class_i_peptide_loading_complex	6	0.58803	0.010522	0.30592	0.027301
GO_bp:go_negative_regulation_of_axon_guidance	26	0.32858	0.012232	0.17108	0.027398
GO_bp:go_acylglycerol_acyl_chain_remodeling	5	0.7438	0.01215	0.3878	0.027562
GO_mf:go_n_methyltransferase_activity	91	0.17022	0.011834	0.088795	0.027629
GO_bp:go_dorsal_ventral_pattern_formation	87	0.2008	0.013652	0.10491	0.027812
GO_bp:go_positive_regulation_of_transcription_by_rna_polymerase_ii	1120	0.052702	0.012495	0.027552	0.027895
GO_bp:go_neural_crest_cell_migration	55	0.24613	0.013316	0.12883	0.028045
GO_cc:go_insulin_receptor_complex	5	0.91778	0.014991	0.48051	0.028074
GO_bp:go_regulation_of_vascular_smooth_muscle_contraction	8	0.70937	0.014655	0.37156	0.02813
GO_bp:go_muscle_fiber_development	66	0.21468	0.012719	0.11267	0.028373
GO_bp:go_regulation_of_peptide_hormone_secretion	196	0.1248	0.012698	0.065567	0.028504
GO_mf:go_bioactive_lipid_receptor_activity	12	0.47079	0.011911	0.24739	0.028525
GO_bp:go_ventricular_septum_morphogenesis	41	0.30118	0.014074	0.15829	0.028547
GO_bp:go_protein_acylation	220	0.11058	0.011912	0.058326	0.028994
GO_bp:go_regulation_of_meiotic_cell_cycle	47	0.23374	0.011693	0.12331	0.029012
GO_bp:go_glycosyl_compound_metabolic_process	57	0.23385	0.012879	0.1235	0.029149
GO_bp:go_heterochromatin_organization	18	0.4078	0.012634	0.21563	0.029307
GO_cc:go_cuticular_plate	9	0.56769	0.012439	0.30019	0.029313
GO_cc:go_nuclear_cyclin_dependent_protein_kinase_holoenzyme_complex	12	0.48106	0.012171	0.25476	0.029501
GO_bp:go_regulation_of_erad_pathway	27	0.31508	0.011953	0.16688	0.02952
GO_bp:go_developmental_induction	31	0.31596	0.012842	0.16776	0.029831
GO_bp:go_cellular_carbohydrate_metabolic_process	245	0.10658	0.012108	0.056659	0.02999
GO_bp:go_facial_nerve_morphogenesis	10	0.583	0.013466	0.30995	0.029997
GO_bp:go_regulation_of_smooth_muscle_cell_differentiation	30	0.30584	0.012229	0.16263	0.030023
GO_bp:go_positive_regulation_of_histone_h3_k27_methylation	5	0.63259	0.010333	0.33662	0.030114
GO_bp:go_negative_regulation_of_calcium_ion_dependent_exocytosis	11	0.50666	0.012273	0.27014	0.030367
GO_bp:go_protein_transport_into_membrane_raft	4	0.84816	0.012392	0.45234	0.030402
GO_bp:go_phosphatidylcholine_catabolic_process	8	0.55035	0.01137	0.29359	0.030434
GO_bp:go_cranial_nerve_morphogenesis	27	0.36609	0.013888	0.19533	0.030457
GO_bp:go_regulation_of_transcription_initiation_from_rna_polymerase_ii_promoter	26	0.29574	0.011009	0.15786	0.030513
GO_bp:go_protein_dna_complex_subunit_organization	234	0.10342	0.011485	0.055295	0.030733
GO_bp:go_negative_regulation_of_synaptic_vesicle_transport	5	0.75063	0.012261	0.4022	0.031009
GO_bp:go_neural_crest_cell_differentiation	87	0.19402	0.013191	0.10398	0.031037
GO_bp:go_ketone_biosynthetic_process	41	0.24235	0.011325	0.12995	0.031099
GO_bp:go_negative_regulation_of_voltage_gated_calcium_channel_activity	13	0.47174	0.012422	0.2531	0.031178
GO_mf:go_histone_methyltransferase_activity_h4_k20_specific_	5	0.68737	0.011228	0.3688	0.031185
GO_mf:go_organic_acid_sodium_symporter_activity	27	0.34298	0.013011	0.18431	0.031386
GO_bp:go_regulation_of_glucocorticoid_metabolic_process	9	0.4968	0.010886	0.26703	0.031421
GO_bp:go_regulation_of_atpase_activity	73	0.1768	0.011014	0.095187	0.031638
GO_mf:go_s_adenosylmethionine_dependent_methyltransferase_activity	149	0.12951	0.011504	0.069795	0.031763
GO_mf:go_oligopeptide_transmembrane_transporter_activity	7	0.63615	0.012294	0.34288	0.031784
GO_bp:go_intermediate_filament_bundle_assembly	6	0.69491	0.012434	0.37481	0.031874
GO_bp:go_plasminogen_activation	22	0.37654	0.012896	0.20313	0.031901
GO_bp:go_neuron_projection_arborization	18	0.39094	0.012112	0.21093	0.031917
GO_bp:go_regulation_of_ventricular_cardiac_muscle_cell_action_potential	15	0.49458	0.013989	0.26688	0.031937
GO_bp:go_regulation_of_ryanodine_sensitive_calcium_release_channel_activity	24	0.35317	0.012632	0.1908	0.032091
GO_bp:go_dendritic_spine_development	81	0.19376	0.012713	0.10479	0.032241
GO_bp:go_branching_morphogenesis_of_an_epithelial_tube	143	0.15008	0.013061	0.081262	0.032396
GO_bp:go_regulation_of_striated_muscle_cell_differentiation	95	0.16813	0.011942	0.091046	0.032405
GO_mf:go_protein_serine_threonine_kinase_inhibitor_activity	32	0.3104	0.012817	0.16822	0.032511
GO_bp:go_epithelial_cilium_movement	22	0.31453	0.010772	0.1705	0.032545
GO_bp:go_membrane_repolarization	41	0.29285	0.013685	0.15892	0.032696
GO_bp:go_regulation_of_system_process	550	0.075092	0.012676	0.04079	0.032823
GO_bp:go_actin_filament_based_movement	130	0.15611	0.012959	0.084838	0.032887
GO_bp:go_positive_regulation_of_myoblast_differentiation	22	0.37753	0.012929	0.20518	0.032891
GO_mf:go_atp_dependent_dna_helicase_activity	36	0.23463	0.010275	0.1276	0.03298
GO_bp:go_nucleoside_phosphate_metabolic_process	204	0.11399	0.01183	0.062003	0.033001
GO_bp:go_pattern_specification_process	417	0.089624	0.013221	0.04878	0.033093
GO_bp:go_tube_closure	87	0.1792	0.012183	0.097561	0.033129
GO_mf:go_protein_serine_threonine_kinase_activity	413	0.080889	0.011877	0.04404	0.033134
GO_bp:go_dna_geometric_change	86	0.16311	0.011026	0.08884	0.033189
GO_cc:go_sarcoplasm	77	0.17995	0.011513	0.098084	0.033285
GO_bp:go_cell_cycle_phase_transition	558	0.067822	0.011529	0.037012	0.033452
GO_mf:go_oxidoreductase_activity_acting_on_diphenols_and_related_substances_as_donors	9	0.48676	0.010666	0.26604	0.033661
GO_bp:go_adherens_junction_assembly	86	0.1842	0.012452	0.10089	0.033943
GO_bp:go_prostate_gland_morphogenesis	27	0.36806	0.013962	0.20163	0.033976
GO_cc:go_costamere	17	0.40958	0.012332	0.22442	0.034007
GO_bp:go_negative_regulation_of_cellular_response_to_insulin_stimulus	33	0.29017	0.012168	0.15917	0.034156
GO_bp:go_regulation_of_wound_healing	125	0.15194	0.01237	0.083553	0.034502
GO_bp:go_cellular_response_to_retinoic_acid	71	0.21319	0.013099	0.11732	0.034599
GO_bp:go_somatic_motor_neuron_differentiation	5	0.72008	0.011762	0.39645	0.03467
GO_mf:go_peptide_antigen_binding	21	0.36019	0.012052	0.19841	0.034737
GO_bp:go_peptidyl_amino_acid_modification	1150	0.049598	0.011905	0.027324	0.034759
GO_bp:go_positive_regulation_of_interleukin_5_secretion	5	0.59425	0.0097067	0.32751	0.03481
GO_bp:go_negative_regulation_of_glial_cell_proliferation	15	0.45655	0.012913	0.25213	0.035097
GO_bp:go_heart_valve_development	55	0.24499	0.013255	0.13534	0.035143
GO_bp:go_protein_localization_to_cytoplasmic_stress_granule	6	0.99623	0.017825	0.55053	0.03519
GO_bp:go_interkinetic_nuclear_migration	5	0.96339	0.015736	0.53295	0.03534
GO_bp:go_fibrinolysis	27	0.29106	0.011041	0.16105	0.035368
GO_bp:go_anoikis	33	0.28832	0.01209	0.15979	0.035596
GO_bp:go_photoreceptor_cell_maintenance	36	0.28406	0.01244	0.1576	0.035753
GO_bp:go_response_to_muscle_stretch	18	0.4114	0.012746	0.22858	0.035956
GO_mf:go_protein_tyrosine_serine_threonine_phosphatase_activity	41	0.24331	0.01137	0.13537	0.03615
GO_mf:go_alpha_tubulin_binding	28	0.34287	0.013245	0.19084	0.036205
GO_bp:go_uterine_smooth_muscle_contraction	11	0.53679	0.013003	0.29882	0.036229
GO_bp:go_pericyte_cell_differentiation	7	0.6462	0.012488	0.35978	0.036251
GO_bp:go_cranial_nerve_development	48	0.25769	0.013027	0.14349	0.036265
GO_bp:go_actin_filament_based_transport	8	0.48797	0.010081	0.27188	0.036352
GO_bp:go_dna_endoreduplication	8	0.54413	0.011242	0.30331	0.036417
GO_bp:go_energy_reserve_metabolic_process	79	0.18705	0.012121	0.10429	0.036452
GO_bp:go_histone_h3_acetylation	55	0.2024	0.01095	0.11289	0.036511
GO_bp:go_negative_regulation_of_synapse_assembly	7	0.61354	0.011857	0.34261	0.036674
GO_cc:go_dendritic_growth_cone	8	0.58131	0.01201	0.3247	0.03671
GO_cc:go_lewy_body	8	0.5046	0.010425	0.28198	0.036776
GO_bp:go_regulation_of_dendrite_extension	23	0.36675	0.012842	0.205	0.036812
GO_mf:go_polyubiquitin_modification_dependent_protein_binding	46	0.20097	0.0099461	0.11241	0.036906
GO_bp:go_cardiac_muscle_fiber_development	18	0.38571	0.01195	0.21577	0.03693
GO_cc:go_transcription_factor_tfiid_complex	33	0.26945	0.011299	0.15075	0.036947
GO_bp:go_regulation_of_muscle_hypertrophy	57	0.2262	0.012458	0.12668	0.037083
GO_cc:go_nucleotide_activated_protein_kinase_complex	13	0.40563	0.010681	0.22719	0.037105
GO_mf:go_3_keto_sterol_reductase_activity	5	0.61015	0.0099664	0.34176	0.037115
GO_cc:go_late_endosome_membrane	119	0.14015	0.011135	0.07853	0.037162
GO_bp:go_ruffle_assembly	41	0.23978	0.011205	0.13471	0.037552
GO_bp:go_glandular_epithelial_cell_development	25	0.3281	0.011977	0.18448	0.037669
GO_mf:go_dna_helicase_activity	47	0.2035	0.01018	0.11453	0.037809
GO_bp:go_regulation_of_animal_organ_formation	36	0.28137	0.012322	0.15843	0.037879
GO_bp:go_motor_neuron_axon_guidance	22	0.34548	0.011832	0.19511	0.038312
GO_bp:go_negative_regulation_of_muscle_hypertrophy	26	0.32188	0.011983	0.18209	0.038566
GO_bp:go_regulation_of_centriole_elongation	5	0.78298	0.012789	0.44307	0.038609
GO_bp:go_heart_process	265	0.10383	0.012261	0.05881	0.038743
GO_bp:go_organophosphate_catabolic_process	121	0.13695	0.010971	0.077741	0.039071
GO_bp:go_purine_deoxyribonucleotide_catabolic_process	6	0.60015	0.010738	0.34083	0.039143
GO_bp:go_positive_regulation_of_epithelial_cell_proliferation_involved_in_lung_morphogenesis	5	0.8275	0.013517	0.47014	0.039205
GO_cc:go_signal_recognition_particle_receptor_complex	6	0.66553	0.011908	0.37904	0.039565
GO_bp:go_regulation_of_actin_filament_based_movement	40	0.27282	0.012593	0.15544	0.039626
GO_bp:go_positive_regulation_of_oxidoreductase_activity	52	0.2221	0.011685	0.12697	0.040134
GO_mf:go_transmembrane_receptor_protein_tyrosine_kinase_adaptor_activity	12	0.45542	0.011522	0.26067	0.040318
GO_bp:go_mesenchymal_cell_proliferation	44	0.26571	0.012862	0.15228	0.040516
GO_mf:go_prenyltransferase_activity	14	0.39151	0.010699	0.22443	0.040546
GO_bp:go_dichotomous_subdivision_of_an_epithelial_terminal_unit	11	0.57047	0.013819	0.32703	0.040555
GO_cc:go_chromosome	972	0.04932	0.010939	0.028297	0.04068
GO_mf:go_nuclear_export_signal_receptor_activity	9	0.60853	0.013334	0.34917	0.040696
GO_bp:go_metanephric_tubule_morphogenesis	11	0.48495	0.011747	0.27827	0.040702
GO_bp:go_muscle_filament_sliding	37	0.2665	0.011832	0.15297	0.040743
GO_bp:go_cell_fate_specification	79	0.18915	0.012257	0.10858	0.040763
GO_bp:go_intracellular_distribution_of_mitochondria	8	0.53709	0.011096	0.30847	0.040838
GO_bp:go_response_to_misfolded_protein	23	0.28166	0.0098628	0.16192	0.040979
GO_cc:go_ikappab_kinase_complex	7	0.50295	0.0097199	0.28916	0.040996
GO_bp:go_dendrite_self_avoidance	16	0.4605	0.013452	0.26511	0.041199
GO_bp:go_negative_regulation_of_transporter_activity	73	0.1941	0.012093	0.11178	0.041247
GO_mf:go_nadplus_kinase_activity	16	0.34781	0.01016	0.20064	0.041514
GO_bp:go_neural_crest_formation	12	0.48568	0.012288	0.28024	0.04155
GO_mf:go_nucleosome_binding	72	0.17236	0.010665	0.099494	0.041611
GO_bp:go_coenzyme_transport	8	0.4951	0.010229	0.28604	0.041743
GO_bp:go_cellular_response_to_mineralocorticoid_stimulus	5	0.74071	0.012099	0.42799	0.041763
GO_bp:go_organic_acid_transmembrane_transport	124	0.14372	0.011653	0.08306	0.041797
GO_bp:go_negative_regulation_of_erythrocyte_differentiation	10	0.45495	0.010508	0.26314	0.041918
GO_bp:go_gastric_motility	6	0.59539	0.010653	0.34451	0.04198
GO_bp:go_regulation_of_vascular_permeability	30	0.29985	0.011989	0.1737	0.042161
GO_bp:go_regulation_of_epithelial_cell_differentiation	134	0.14023	0.011817	0.081269	0.042232
GO_bp:go_mesonephric_tubule_morphogenesis	61	0.21762	0.012397	0.12613	0.042237
GO_bp:go_purine_nucleoside_triphosphate_catabolic_process	6	0.58126	0.0104	0.33713	0.04235
GO_cc:go_chaperone_complex	21	0.26433	0.0088447	0.15345	0.042496
GO_bp:go_myoblast_fate_commitment	5	0.81099	0.013247	0.47083	0.0425
GO_bp:go_regulation_of_nucleotide_metabolic_process	7	0.65272	0.012614	0.37895	0.042505
GO_bp:go_cell_communication_by_electrical_coupling_involved_in_cardiac_conduction	24	0.34281	0.012262	0.19913	0.042587
GO_bp:go_regulation_of_myeloid_leukocyte_differentiation	113	0.15109	0.011699	0.087876	0.042782
GO_bp:go_negative_regulation_of_intracellular_transport	58	0.2047	0.011372	0.11906	0.042786
GO_bp:go_stress_induced_premature_senescence	8	0.45909	0.0094846	0.26734	0.042978
GO_bp:go_aggresome_assembly	5	0.68999	0.011271	0.40214	0.043109
GO_bp:go_morphogenesis_of_an_epithelium	506	0.071184	0.011539	0.041524	0.043249
GO_bp:go_positive_regulation_of_plasma_membrane_bounded_cell_projection_assembly	93	0.15486	0.010883	0.090492	0.043524
GO_bp:go_positive_regulation_of_interferon_beta_production	28	0.24974	0.0096476	0.146	0.043594
GO_bp:go_positive_regulation_of_meiotic_nuclear_division	13	0.47653	0.012548	0.27935	0.044026
GO_mf:go_sodium_channel_inhibitor_activity	7	0.62645	0.012107	0.36725	0.044034
GO_bp:go_positive_regulation_of_epithelial_cell_differentiation_involved_in_kidney_development	7	0.69155	0.013365	0.40556	0.044089
GO_bp:go_regulation_of_vascular_smooth_muscle_cell_proliferation	49	0.22759	0.011624	0.13353	0.04416
GO_bp:go_negative_regulation_of_synapse_organization	22	0.3435	0.011764	0.20173	0.044315
GO_bp:go_mitotic_cytokinesis	68	0.18034	0.010845	0.10601	0.044464
GO_mf:go_coreceptor_activity_involved_in_wnt_signaling_pathway	8	0.5819	0.012022	0.34257	0.044701
GO_bp:go_type_b_pancreatic_cell_development	20	0.34213	0.011172	0.20148	0.044753
GO_bp:go_pyrimidine_ribonucleotide_biosynthetic_process	18	0.33386	0.010343	0.19665	0.044787
GO_bp:go_regulation_of_sarcomere_organization	7	0.68178	0.013176	0.40217	0.045023
GO_bp:go_positive_regulation_of_chemokine_biosynthetic_process	10	0.53184	0.012284	0.31387	0.045096
GO_mf:go_protein_n_terminus_binding	103	0.15111	0.011173	0.089187	0.045115
GO_bp:go_protein_autophosphorylation	224	0.1053	0.011445	0.062158	0.045135
GO_bp:go_positive_regulation_of_reproductive_process	72	0.18675	0.011555	0.11025	0.045158
GO_bp:go_negative_regulation_of_dna_templated_transcription_initiation	6	0.62061	0.011104	0.36688	0.045374
GO_cc:go_chromatin_silencing_complex	6	0.54995	0.0098401	0.32515	0.045395
GO_bp:go_regulation_of_bone_remodeling	44	0.24946	0.012075	0.1475	0.045396
GO_mf:go_activating_transcription_factor_binding	71	0.19319	0.01187	0.11424	0.045423
GO_bp:go_retinal_blood_vessel_morphogenesis	6	0.73871	0.013218	0.43709	0.045519
GO_bp:go_ventricular_cardiac_muscle_cell_action_potential	32	0.31387	0.012961	0.1858	0.045588
GO_bp:go_cardiac_muscle_cell_cardiac_muscle_cell_adhesion	7	0.67375	0.013021	0.39898	0.045648
GO_bp:go_enteric_nervous_system_development	13	0.4598	0.012108	0.27233	0.045676
GO_cc:go_ribbon_synapse	9	0.53021	0.011618	0.31439	0.045863
GO_bp:go_regulation_of_heart_rate_by_cardiac_conduction	36	0.29757	0.013032	0.1767	0.046096
GO_mf:go_axon_guidance_receptor_activity	8	0.57517	0.011883	0.34172	0.046183
GO_bp:go_organ_growth	168	0.11961	0.011275	0.071163	0.046416
GO_bp:go_positive_regulation_of_b_cell_receptor_signaling_pathway	8	0.50193	0.01037	0.29877	0.046488
GO_bp:go_regulation_of_glycogen_metabolic_process	33	0.23855	0.010003	0.14228	0.046812
GO_bp:go_regulation_of_myoblast_fusion	21	0.33248	0.011125	0.19838	0.046883
GO_bp:go_immature_t_cell_proliferation	8	0.50055	0.010341	0.29912	0.047134
GO_bp:go_ncrna_transcription	103	0.13056	0.0096542	0.078029	0.047145
GO_bp:go_dopaminergic_neuron_axon_guidance	5	0.85241	0.013924	0.50945	0.047155
GO_bp:go_positive_regulation_of_transcription_by_rna_polymerase_i	20	0.31749	0.010368	0.18977	0.04717
GO_bp:go_kynurenine_metabolic_process	5	0.7948	0.012983	0.47531	0.047252
GO_bp:go_cardiac_septum_development	105	0.15708	0.011726	0.094029	0.047416
GO_bp:go_macrophage_colony_stimulating_factor_production	5	0.61297	0.010012	0.36722	0.047549
GO_cc:go_smc5_smc6_complex	7	0.64448	0.012455	0.38637	0.047665
GO_bp:go_response_to_nerve_growth_factor	52	0.21947	0.011546	0.13161	0.047704
GO_mf:go_sequence_specific_dna_binding	1051	0.048713	0.011209	0.029227	0.047795
GO_mf:go_steroid_hormone_binding	6	0.70251	0.01257	0.42157	0.047824
GO_mf:go_nucleoside_triphosphate_diphosphatase_activity	9	0.50345	0.011032	0.30212	0.047826
GO_bp:go_renal_tubule_development	89	0.17383	0.011952	0.1044	0.047959
GO_cc:go_perinuclear_region_of_cytoplasm	660	0.058033	0.010699	0.034887	0.048116
GO_mf:go_retinal_binding	16	0.34378	0.010042	0.2068	0.048229
GO_cc:go_cornified_envelope	59	0.24021	0.013459	0.14459	0.048333
GO_bp:go_response_to_interleukin_12	47	0.20502	0.010256	0.12344	0.048371
GO_bp:go_positive_regulation_of_dna_ligation	5	0.70749	0.011556	0.42633	0.04852
GO_mf:go_mitogen_activated_protein_kinase_kinase_binding	15	0.42394	0.011991	0.25561	0.048612
GO_cc:go_anchoring_junction	530	0.066297	0.010992	0.039985	0.048662
GO_bp:go_striated_muscle_myosin_thick_filament_assembly	11	0.44005	0.01066	0.26547	0.048708
GO_bp:go_regulation_of_histone_h3_k27_methylation	8	0.49854	0.0103	0.3008	0.04873
GO_bp:go_negative_regulation_of_immature_t_cell_proliferation	5	0.59317	0.009689	0.35799	0.048776
GO_bp:go_negative_regulation_of_cytokinesis	7	0.60887	0.011767	0.36782	0.048935
GO_bp:go_glucocorticoid_secretion	10	0.43596	0.010069	0.26352	0.049036
GO_bp:go_purine_containing_compound_transmembrane_transport	8	0.53987	0.011154	0.32644	0.049094
GO_bp:go_regulation_of_protein_polyubiquitination	20	0.30427	0.0099362	0.18419	0.04928
GO_bp:go_protein_targeting_to_vacuole	32	0.26696	0.011024	0.16161	0.049286
GO_bp:go_guanosine_containing_compound_metabolic_process	23	0.31061	0.010876	0.18808	0.049327
GO_bp:go_regulation_of_carbohydrate_metabolic_process_by_regulation_of_transcription_from_rna_polymerase_ii_promoter	10	0.42776	0.0098801	0.25958	0.049695
*A total of 9987 gene ontology (GO) sets were tested from the Molecular Signatures Database (MsigDB) v6.2 . Only those with nominal significance (P<0.05) are shown. The P-value threshold for significance is set to 0.05/9987 = 5.0x10-6. Gene sets passing this Bonferroni-corrected P-value are in shaded grey.
Abbreviations: BETA, regression coefficient; BETA_STD, semi-standardized regression coefficient, corresponding to the predicted change in Z-value given a change of one standard deviation in the predictor gene set; NGENES, number of genes in the set that are also in the gene-based analysis; SE, standard error.

### Sheet: S12
Supplementary Table 12: MAGMA tissue specificity analyses
Back to list
Tissue	BETA	BETA_STD	SE	P
Heart	0.044614	0.076671	0.010221	6.4024e-06
Blood_Vessel	0.034417	0.069721	0.012615	0.0031871
Muscle	0.019843	0.037526	0.0073572	0.0035005
Uterus	0.034308	0.069766	0.012935	0.0040005
Cervix_Uteri	0.039426	0.077268	0.015313	0.0050223
Fallopian_Tube	0.034884	0.067499	0.01504	0.010192
Nerve	0.020993	0.042154	0.011242	0.030937
Prostate	0.012908	0.024427	0.015027	0.19517
Bladder	0.010524	0.02046	0.017391	0.27255
Testis	0.0029901	0.0051465	0.0059933	0.30892
Ovary	0.0040465	0.0081878	0.011107	0.35781
Esophagus	0.005612	0.01055	0.018681	0.38193
Colon	0.0020016	0.0037391	0.017191	0.45365
Pituitary	4.3269e-05	8.0446e-05	0.0089788	0.49808
Breast	-0.0012942	-0.0024829	0.017225	0.52994
Skin	-0.0036643	-0.006972	0.010902	0.63161
Thyroid	-0.0043305	-0.0085546	0.011652	0.64492
Lung	-0.0056524	-0.0109	0.011482	0.68874
Adipose_Tissue	-0.0071869	-0.014082	0.014535	0.68951
Vagina	-0.0070076	-0.013367	0.013708	0.6954
Blood	-0.0034231	-0.0061449	0.0066864	0.69566
Small_Intestine	-0.0059686	-0.010949	0.011606	0.69646
Spleen	-0.011466	-0.022681	0.0085061	0.91116
Salivary_Gland	-0.016437	-0.030521	0.011698	0.92
Kidney	-0.016814	-0.029529	0.010139	0.95137
Brain	-0.012841	-0.022247	0.0074415	0.95778
Stomach	-0.025826	-0.046821	0.014558	0.96196
Liver	-0.014759	-0.026552	0.0070197	0.98224
Pancreas	-0.025387	-0.042406	0.0094432	0.99641
Adrenal_Gland	-0.03149	-0.060684	0.011179	0.99757
*The P-value threshold for significance is set to 0.05/30 = 1.7x10-3. Tissues passing this Bonferroni-corrected P-value are in shaded grey.
Abbreviations: BETA, regression coefficient; BETA_STD, semi-standardized regression coefficient; SE, standard error.

### Sheet: S13
Supplementary Table 13: HCM MTAG lead variant to gene (V2G) mapping using OpenTargets
Back to list
			OpenTargets V2G annotation*												FUMA	Clinical Genome Resource (ClinGen)	Bulk tissue expression (GTEx v8)#				Cardiomyocyte expression (snRNAseq)##
Locus	Previously Published Locus	Lead SNP	Mapped gene**	Other Name	V2G score	Gene Rank (top 3)	Distance (canonical TSS)	pQTL	sQTL	eQTL	Enhancer-TSS corr (FANTOM5)	PCHi-C (Javierre, 2016)	DHS-promoter corr (Thurman, 2012)	VEP (Ensembl)	FUMA mapped gene***	Cardiac disease (gene-disease validity class)	LV median TPM (GTEx v8)	Other median TPM (GTEx v8)	TPM ratio LV:other	LV specificity	Scaled mean expression	Percentage of cells expressing	CMC expression
1		rs2503715	FAAP20		0.1726	1	52			0.8							3.49366	11.2376	0.310889	Low	0.04	4.95	Low
1		rs2503715	RER1		0.1197	2	179107		0.1			0.9					20.0526	64.2122	0.312286	Low	0.09	10.61	Low
1		rs2503715	MORN1		0.0996	3	179039					0.9			x		0.302008	1.83744	0.164363	Low	0.04	4.62	Low
1		rs2503715	SKI		0.0664	NA	15651			0					x		15.2111	58.5869	0.259633	Low	0.18	19.67	Low
1		rs2503715	PRKCZ		0.0465	NA	162257								x		1.99561	3.65534	0.545944	Low	0.11	12.18	Low
1		rs2503715	GABRD		0.0398	NA	193339								x		0.26992	0.339197	0.795761	Low	0	0.04	Low
1		rs2503715	PEX10		0.0398	NA	201129					0					5.61396	13.5434	0.414518	Low	0.04	4.65	Low
1		rs2503715	CFAP74		0.0398	NA	208831										0.00860348	0.0593059	0.14507	Low	0	0.58	Low
1		rs2503715	PLCH2		0.0398	NA	213312										0.092601	4.496	0.0205963	Low	0	0.06	Low
1		rs2503715	TMEM52		0.0266	NA	293389										0.616184	1.68294	0.366135	Low	0	0.05	Low
2		rs11121483	RNF207		0.1859	1	1743			0.9					x		27.4317	11.5717	2.37059	Mid	0.68	53.95	Mid
2		rs11121483	ICMT		0.1726	2	32240			0.8		0.1			x		20.9141	32.8008	0.637608	Low	0.1	11.6	Low
2		rs11121483	RPL22		0.133	3	5657			0.3		0.1		intron_variant	x		51.9683	198.573	0.261709	Low	0.14	16.3	Low
2		rs11121483	ACOT7		0.1062	NA	190035					1			x		4.76361	16.6263	0.286511	Low	0.03	3.77	Low
2		rs11121483	NPHP4		0.1062	NA	211259					1					1.59892	6.60924	0.241922	Low	0.12	12.77	Low
2		rs11121483	KCNAB2		0.1062	NA	212805					1					6.62195	6.28858	1.05301	Low	0.15	16.77	Low
2		rs11121483	HES3		0.093	NA	40447					0.5			x		0	0	NA	NA	0	0	Low
2		rs11121483	HES2		0.0863	NA	220938					0.7					0.00862258	0.0780058	0.110538	Low	0	0.18	Low
2		rs11121483	TNFRSF25		0.0863	NA	262443					0.8					8.55766	16.1666	0.529343	Low	0.02	2.94	Low
2		rs11121483	GPR153		0.0797	NA	57366			0.1		0.1			x		3.95109	12.7332	0.310298	Low	0	0.6	Low
3	x	rs1048302	HSPB7		0.3871	1	5210		0.9	0.9				3_prime_UTR_variant	x		1825.31	28.3894	64.2956	High	0.55	47.07	Mid
3	x	rs1048302	CLCNKA		0.367	2	4491		0.9	0.9					x		0.196471	1.20601	0.16291	Low	0	0.21	Low
3	x	rs1048302	CLCNKB		0.2334	3	25868		0.5	0.1		0.9			x		0.916493	0.51183	1.79062	Mid	0	0.21	Low
3	x	rs1048302	FBLIM1		0.073	NA	257777					0.6			x		22.0615	31.6505	0.697034	Low	0.18	19.22	Low
3	x	rs1048302	SRARP	C1orf64	0.0664	NA	10148								x		0.178625	0.025265	7.07004	Mid	NA	NA	NA
3	x	rs1048302	SPEN		0.0664	NA	178289					0.4			x		6.73727	24.3535	0.276645	Low	0.37	35.89	Low
3	x	rs1048302	CPLANE2	RSG1	0.0664	NA	222799			0		0.4			x		1.91083	5.23818	0.364789	Low	NA	NA	NA
3	x	rs1048302	ZBTB17		0.0598	NA	38252								x		7.68239	23.1654	0.331633	Low	0.06	7.51	Low
3	x	rs1048302	FAM131C		0.0598	NA	59267								x		2.34941	0.723755	3.24614	Mid	0	0.36	Low
3	x	rs1048302	ARHGEF19		0.0598	NA	198268			0.1		0.1			x		1.27141	9.31794	0.136448	Low	0	0.1	Low
4		rs6699769	DNAJB4		0.3535	1	59405		0.8	1					x		17.9642	19.0218	0.944403	Low	0.01	0.88	Low
4		rs6699769	GIPC2		0.2264	2	59038		0.2	0.8				intron_variant	x		0.965853	3.66733	0.263367	Low	0.31	30.61	Low
4		rs6699769	NEXN		0.1793	3	150067			1					x	Dilated Cardiomyopathy (moderate)	154.528	20.4706	7.5488	Mid	2.75	95.03	High
4		rs6699769	ZZZ3		0.1262	NA	355161			0.8					x		2.82408	9.60015	0.29417	Low	NA	NA	NA
4		rs6699769	FUBP1		0.073	NA	59470			0.1					x		14.9288	41.5521	0.35928	Low	0.37	36.53	Low
4		rs6699769	AK5		0.0664	NA	>500,000			0.5					x		0.0787271	0.436405	0.180399	Low	0.01	0.91	Low
4		rs6699769	MIGA1		0.0332	NA	258956										2.05854	7.24195	0.284252	Low	0.28	29.43	Low
4		rs6699769	PTGFR		0.0332	NA	265304										0.292734	3.35194	0.0873328	Low	0	0.15	Low
4		rs6699769	USP33		0.0266	NA	278728								x		8.08234	30.5239	0.264787	Low	0.44	40.51	Mid
5		rs2810883	KYAT3		0.4336	1	126471	0.4	1	1							4.93154	32.8027	0.15034	Low	0.07	8.62	Low
5		rs2810883	RBMXL1		0.2734	2	126478		0.6	0.8					x		3.5727	11.0363	0.323723	Low	0	0	Low
5		rs2810883	PKN2		0.2141	3	182260		0.8			0.2			x		5.68087	20.9538	0.271114	Low	0.6	50.59	Mid
5		rs2810883	GTF2B		0.1728	NA	25462			0.7				intron_variant	x		5.75618	23.7807	0.242053	Low	0.15	16.54	Low
5		rs2810883	GBP3		0.1394	NA	156412			0.7					x		2.68769	14.7505	0.182211	Low	0	0.11	Low
5		rs2810883	SELENOF		0.0398	NA	>500,000					0.6			x		25.0323	106.778	0.234434	Low	0.22	24.11	Low
5		rs2810883	HS2ST1		0.0398	NA	>500,000					0.6			x		2.4722	8.93431	0.276708	Low	0.5	42.84	Mid
5		rs2810883	GBP1		0.0398	NA	198878								x		2.83992	18.3876	0.154448	Low	0	0.07	Low
5		rs2810883	GBP2		0.0266	NA	283974								x		4.39013	54.1214	0.0811164	Low	0	0.18	Low
5		rs2810883	GBP7		0.0266	NA	309527								x		0.0238086	0.108474	0.219487	Low	0	0.09	Low
6		rs74139614	SMYD2		0.0465	2	169224										77.0634	12.8237	6.00947	Mid	1.05	68.04	Mid
6		rs74139614	PROX1		0.0465	1	128697								x		5.45887	1.9609	2.78386	Mid	0.54	45.42	Mid
6		rs74139614	PTPN14		0.0066	3	440571								x		3.07888	8.21518	0.374779	Low	0.67	52.35	Mid
7		rs547048	LGALS8		0.2467	1	119785		0.5	0.7					x		18.4973	26.7568	0.691312	Low	0.26	27.45	Low
7		rs547048	ACTN2		0.1394	2	26356			0.6					x	Hypertrophic Cardiomyopathy (moderate)	586.854	0.998752	587.588	High	2.37	92.01	High
7		rs547048	HEATR1		0.0996	3	33269			0.3					x		2.8593	11.1395	0.256682	Low	0.1	11.65	Low
7		rs547048	MTR		0.0465	NA	157475								x		9.3369	17.6911	0.527773	Low	0.93	64.28	Mid
7		rs547048	EDARADD		0.0266	NA	289528										0.26853	0.483029	0.555929	Low	0.05	6.44	Low
7		rs547048	ERO1B		0.0199	NA	355766										2.90521	9.35478	0.310559	Low	0.31	30.82	Low
7		rs547048	MT1HL1		0.0199	NA	366656										0.800757	0	NA	Mid	0	0.04	Low
7		rs547048	RYR2		0.0133	NA	404399									CPVT (definitive)	82.295	1.53624	53.5693	High	5.25	99.21	High
8		rs11687178	E2F6		0.26	1	22106		0.5	0.7					x		5.13361	8.77158	0.585255	Low	0.08	10.25	Low
8		rs11687178	ROCK2		0.1793	2	95741			0.5		0.9			x		6.46575	19.8122	0.326351	Low	0.53	45.76	Mid
8		rs11687178	GREB1		0.1527	3	38270			0.7					x		1.07492	1.65739	0.648562	Low	0.29	28.57	Low
8		rs11687178	SLC66A3	PQLC3	0.0598	NA	288873					0.5			x		4.9877	26.7428	0.186507	Low	NA	NA	NA
8		rs11687178	PDIA6		0.0531	NA	>500,000					0.8					25.1478	62.2371	0.404064	Low	0.11	12.92	Low
8		rs11687178	C2orf50		0.0465	NA	310943					0.3			x		0.00765344	0.164206	0.0466088	Low	0	0.15	Low
8		rs11687178	NTSR2		0.0332	NA	226124										0.0257212	0.0340533	0.755322	Low	0	0.04	Low
8		rs11687178	LPIN1		0.0332	NA	233524										10.4236	26.6715	0.390813	Low	0.33	31.45	Low
9		rs3845778	STRN		0.1994	1	60552			0.9				intron_variant	x		8.28016	10.3531	0.799772	Low	1.05	68.84	Mid
9		rs3845778	VIT		0.093	2	209294			0.4					x		6.45551	3.8095	1.69458	Mid	0.01	0.82	Low
9		rs3845778	CEBPZ		0.0863	3	325612			0.5							7.45618	23.8874	0.312138	Low	0.15	16.83	Low
9		rs3845778	HEATR5B		0.0398	NA	178388								x		5.75219	16.1287	0.356644	Low	0.53	45.92	Mid
9		rs3845778	GPATCH11		0.0398	NA	178534								x		2.1684	7.31562	0.296407	Low	0.04	4.6	Low
9		rs3845778	EIF2AK2		0.0332	NA	251538								x		3.47218	12.8855	0.269464	Low	0.19	20.89	Low
9		rs3845778	FEZ2		0.0332	NA	259897										13.653	29.0807	0.469487	Low	0.29	29.16	Low
9		rs3845778	CEBPZOS		0.0266	NA	290504										13.7392	21.0148	0.653788	Low	0.18	20.59	Low
9		rs3845778	SULT6B1		0.0266	NA	290614										0	0	NA	NA	0	0.23	Low
9		rs3845778	NDUFAF7		0.0199	NA	325647										11.4138	14.941	0.763927	Low	0.14	16.25	Low
10		rs1009358	CEP68		0.2596	1	7048		0.3	1					x		4.86781	12.4709	0.390335	Low	0.19	21.01	Low
10		rs1009358	RAB1A		0.1062	2	81013	0.3		0.1					x		59.1719	141.38	0.418529	Low	0.57	49.36	Mid
10		rs1009358	SLC1A4		0.0598	3	60841								x		3.37273	12.163	0.277294	Low	0.07	7.91	Low
10		rs1009358	ACTR2		0.0531	NA	178470					0.2			x		22.4162	71.4204	0.313863	Low	0.33	32.98	Low
10		rs1009358	SPRED2		0.0465	NA	383319					0.5			x		5.86901	16.7069	0.351292	Low	0.29	28.42	Low
10		rs1009358	AFTPH		0.0332	NA	>500,000					0.5			x		4.69697	27.7227	0.169427	Low	0.31	31.58	Low
10		rs1009358	VPS54		0.0266	NA	>500,000					0.4					5.13247	21.1689	0.242453	Low	0.69	54.61	Mid
10		rs1009358	SERTAD2		0.0266	NA	298313										4.61758	15.5756	0.296462	Low	0.09	11.04	Low
11		rs2540277	MFSD9		0.2258	1	72830			1			0.5		x		1.12167	4.88967	0.229396	Low	0.03	4.11	Low
11		rs2540277	TMEM182		0.133	2	72813			0.4				intron_variant	x		15.761	0.697323	22.6021	High	0.77	57.44	Mid
11		rs2540277	IL1RL1		0.0531	3	498216	0.4									3.52564	2.90513	1.21359	Low	0	0	Low
11		rs2540277	SLC9A2		0.0398	NA	190165								x		0.017715	0.0976575	0.181399	Low	0	0.65	Low
11		rs2540277	IL18RAP		0.0266	NA	391029			0.1							0.528474	1.44881	0.364765	Low	0	0.02	Low
11		rs2540277	SLC9A4		0.0199	NA	336492										0	5.90196e-05	0	Low	0	0.03	Low
12		rs6747402	CCDC141		0.0998	1	155430			0.2		0.1		intron_variant	x		5.30083	0.163292	32.4624	High	1.52	80.6	High
12		rs6747402	TTN		0.0598	2	63905								x	Dilated Cardiomyopathy (definitive)	66.761	0.603613	110.602	High	5.2	99.79	High
12		rs6747402	PLEKHA3		0.0531	3	414250			0.3							1.95381	4.49659	0.43451	Low	0.1	12.3	Low
12		rs6747402	SESTD1		0.0266	NA	370125					0.1			x		3.14539	11.4732	0.274151	Low	0.31	31.53	Low
12		rs6747402	FKBP7		0.0133	NA	416107										2.6745	8.70718	0.30716	Low	0.01	1.29	Low
12		rs6747402	PRKRA		0.0066	NA	443195										19.1562	37.996	0.504164	Low	0.18	20.08	Low
12		rs6747402	PJVK	DFNB59	0.0066	NA	443361										0.90968	4.29934	0.211586	Low	0.04	4.51	Low
13		rs295114	SPATS2L		0.206	1	24998		0	0.9				intron_variant	x		9.39773	18.6817	0.503044	Low	0.57	45.28	Mid
13		rs295114	TYW5		0.0863	2	375143			0.5		0.1			x		1.48159	6.74446	0.219675	Low	0.12	14.45	Low
13		rs295114	FTCDNL1		0.0797	3	479687			0.6					x		0.60307	0.824234	0.731674	Low	0.1	11.17	Low
13		rs295114	MAIP1		0.0598	NA	375562			0.3		0.1					13.1088	17.0852	0.767262	Low	0.08	9.44	Low
13		rs295114	SGO2		0.0398	NA	179129										0.25247	0.908867	0.277785	Low	0.02	2.35	Low
13		rs295114	KCTD18		0.0398	NA	188905								x		4.4993	14.1317	0.318385	Low	0.05	6.01	Low
13		rs295114	AOX1		0.0332	NA	255135										1.5676	27.4478	0.0571121	Low	0	0.15	Low
13		rs295114	C2orf69		0.0133	NA	419586								x		3.14959	8.33462	0.377892	Low	0.07	8.12	Low
14		rs1699340	RAF1		0.274	1	124284		0.9	0.3					x	RASopathy (definitive)	69.9423	93.283	0.749786	Low	0.87	63.65	Mid
14		rs1699340	MKRN2		0.1859	2	17140			0.9					x		17.8483	26.6986	0.668511	Low	0.2	22.63	Low
14		rs1699340	TSEN2		0.1394	3	55496			0.6					x		2.90276	6.03191	0.481234	Low	0.25	26.59	Low
14		rs1699340	MKRN2OS		0.0865	NA	21142							intron_variant			0.335089	0.843322	0.397344	Low	0.17	18.75	Low
14		rs1699340	TMEM40		0.0332	NA	229540										0.51495	0.0953004	5.40344	Mid	0.01	0.96	Low
14		rs1699340	PPARG		0.0332	NA	252549										4.71655	8.61928	0.547209	Low	0.35	32.05	Low
14		rs1699340	CAND2		0.0332	NA	256555										15.4378	5.39233	2.86292	Mid	0.32	32.16	Low
14		rs1699340	RPL32		0.0266	NA	301665										144.482	456.846	0.31626	Low	0	0.29	Low
14		rs1699340	TIMP4		0.0133	NA	381005								x		15.5761	11.37	1.36992	Low	0	0.02	Low
15	x	rs7612736	LSM3		0.0598	1	55921								x		12.4191	20.5238	0.605107	Low	0.03	3.82	Low
15	x	rs7612736	XPC		0.0598	2	56117								x		6.22374	35.8732	0.173493	Low	0.13	14.91	Low
15	x	rs7612736	TMEM43		0.0531	3	109723								x	ARVC (definitive)	24.4644	93.8989	0.26054	Low	0.1	11.99	Low
15	x	rs7612736	CHCHD4		0.0531	3	109868								x		13.9927	15.1947	0.92089	Low	0.02	2.1	Low
15	x	rs7612736	SLC6A6		0.0465	NA	167838								x		7.48947	18.2458	0.410476	Low	0.25	21.15	Low
15	x	rs7612736	GRIP2		0.0266	NA	321337										9.7301	2.08186	4.67374	Mid	0.65	51.35	Mid
15	x	rs7612736	WNT7A		0.0199	NA	354667										0	0.0279373	0	Low	0	0.03	Low
15	x	rs7612736	CCDC174		0.0133	NA	417024										5.3768	18.8167	0.285746	Low	0.08	9.4	Low
15	x	rs7612736	C3orf20		0.0066	NA	440403										0.0176499	0.065351	0.270078	Low	0.02	3.19	Low
16		rs6796333	SEMA3G		0.4137	1	119441	0.6	1	0.6					x		8.93602	11.0981	0.805188	Low	0	0.21	Low
16		rs6796333	GLYCTK		0.2324	2	38573		0	0.9		0.8			x		2.41515	8.92412	0.270632	Low	0.01	0.68	Low
16		rs6796333	PPM1M		0.2258	3	79903			0.9		0.8			x		5.86808	33.1447	0.177044	Low	0	0.21	Low
16		rs6796333	NISCH		0.2199	NA	129456		0.4	0.7					x		18.3826	78.8096	0.233253	Low	0.16	18.33	Low
16		rs6796333	ITIH4		0.206	NA	>500,000	0.5	0.1	0.9					x		2.56461	12.6524	0.202698	Low	0.03	4.08	Low
16		rs6796333	DNAH1		0.1928	NA	9343			0.8				intron_variant	x		1.40467	6.6871	0.210057	Low	0.04	5.17	Low
16		rs6796333	STAB1		0.166	NA	169676			0.9					x		19.7599	55.5737	0.355562	Low	0	0.14	Low
16		rs6796333	TWF2		0.1461	NA	78874			0.7					x		61.133	61.7166	0.990544	Low	0.03	3.52	Low
16		rs6796333	WDR82		0.133	NA	37642		0.1			0.8			x		26.9548	62.9163	0.428423	Low	0.16	18.47	Low
16		rs6796333	NT5DC2		0.1195	NA	209392			0.6					x		27.1146	42.5687	0.636961	Low	0	0.22	Low
17		rs79502300	MITF		0.1197	1	68146			0.3				intron_variant	x		9.03867	8.38154	1.0784	Low	1.71	84.34	High
17		rs79502300	FRMD4B		0.0332	2	265019										1.76483	7.35023	0.240105	Low	0.48	37.39	Low
17		rs79502300	ARL6IP5		0.0199	3	>500,000					0.3			x		89.6191	102.847	0.871379	Low	0.29	29.86	Low
17		rs79502300	LMOD3		0.0133	NA	>500,000					0.2					38.1804	0.187234	203.918	High	0.22	23.48	Low
18	x	rs4894803	FNDC3B		0.0799	1	42888							intron_variant	x		7.71505	16.111	0.47887	Low	1.75	85.06	High
18	x	rs4894803	PLD1		0.073	2	271516						0.6		x		4.75248	5.3452	0.889111	Low	1.27	75.07	Mid
18	x	rs4894803	TMEM212		0.0332	3	239117								x		0	0	NA	NA	0	0.29	Low
18	x	rs4894803	GHSR		0.0199	NA	365990								x		0	0	NA	NA	0	0.01	Low
18	x	rs4894803	TNFSF10		0.0066	NA	441009										11.3825	48.4011	0.23517	Low	0	0.24	Low
19		rs11730129	PROM1		0.2328	1	53053		0.1	1				intron_variant	x		0.786383	1.24768	0.630275	Low	0.1	11.45	Low
19		rs11730129	TAPT1		0.1062	2	196085			0.5					x		5.61145	13.9908	0.401081	Low	0.36	35.43	Low
19		rs11730129	FGFBP2		0.0598	3	62016								x		2.75558	1.80573	1.52602	Mid	0	0.01	Low
19		rs11730129	FGFBP1		0.0531	NA	92585								x		0.0367429	0.409407	0.0897466	Low	0	0	Low
19		rs11730129	CD38		0.0332	NA	253050								x		1.99386	2.03144	0.981501	Low	0	0.4	Low
19		rs11730129	BST1		0.0199	NA	328260										1.21946	4.84712	0.251584	Low	0	0.27	Low
19		rs11730129	FBXL5		0.0199	NA	349646										26.8044	58.7309	0.456393	Low	0.3	30.3	Low
19		rs11730129	FAM200B		0.0199	NA	349663										3.57832	12.1692	0.294047	Low	0.06	6.92	Low
20		rs75096272	SLC1A3		0.0799	1	33519							intron_variant	x		21.2033	5.51381	3.84549	Mid	1.48	79.34	Mid
20		rs75096272	NIPBL		0.0332	2	246662										4.87821	16.954	0.287731	Low	1.02	68.97	Mid
20		rs75096272	RANBP3L		0.0199	3	327993										0.224491	1.67335	0.134157	Low	0.03	3.44	Low
20		rs75096272	NADK2		0.0133	NA	387828								x		7.84368	17.986	0.4361	Low	0.2	21.66	Low
21	x	rs2191446	ACTBL2		0.0332	1	232766								x		0	0	NA	NA	0	0.01	Low
22	x	rs11748963	PROB1		0.3187	1	756			0.9				missense_variant	x		15.8518	2.17842	7.27675	Mid	0.02	2.06	Low
22	x	rs11748963	SPATA24		0.3135	2	9741		0.7	0.8					x		5.2491	3.04583	1.72337	Mid	0.03	3.75	Low
22	x	rs11748963	DNAJC18		0.2662	3	50143		0.3	1			0.2		x		2.98101	7.3004	0.408335	Low	0.08	9.31	Low
22	x	rs11748963	STING1	TMEM173	0.2342	NA	88587		0.9						x		23.3241	55.1355	0.423032	Low	0.03	4.04	Low
22	x	rs11748963	SLC23A1		0.1859	NA	9795			0.9					x		0.109392	0.801197	0.136536	Low	0.01	1.97	Low
22	x	rs11748963	CTNNA1		0.093	NA	>500,000			0.7					x		86.2366	132.998	0.648403	Low	1.14	72.35	Mid
22	x	rs11748963	ECSCR		0.073	NA	68395						0.2		x		24.6165	32.5624	0.755979	Low	0	0.1	Low
22	x	rs11748963	MZB1		0.0664	NA	4267								x		0.206446	1.41482	0.145916	Low	0	0.42	Low
22	x	rs11748963	PAIP2		0.0598	NA	52761						0		x		29.0294	48.9719	0.592776	Low	0.26	27	Low
22	x	rs11748963	SMIM33		0.0531	NA	76656										NA	NA	NA	NA	0	0.17	Low
23		rs6914805	GMPR		0.3141	1	42369		0.9	0.4				intron_variant	x		68.765	17.9706	3.82653	Mid	0.63	51.32	Mid
23		rs6914805	MYLIP		0.0465	2	151870			0					x		6.78914	35.0816	0.193524	Low	0.07	8.99	Low
24	x	rs3176326	CDKN1A		0.2865	1	3052		0.4	0.9				intron_variant	x		56.1859	109.052	0.51522	Low	0.01	1.1	Low
24	x	rs3176326	RAB44		0.1328	2	18314			0.5					x		0.0686857	0.703963	0.09757	Low	0	0.25	Low
24	x	rs3176326	CPNE5		0.1062	3	159932					0.9			x		14.4337	4.09076	3.52837	Mid	0.46	32.59	Low
24	x	rs3176326	SRSF3		0.0531	NA	85159								x		29.6688	102.097	0.290593	Low	0.2	21.82	Low
24	x	rs3176326	STK38		0.0465	NA	132033								x		14.8375	51.4148	0.288584	Low	0.45	40.66	Mid
24	x	rs3176326	KCTD20		0.0465	NA	236745			0.1							9.40178	30.5172	0.308082	Low	0.28	28.52	Low
24	x	rs3176326	C6orf89		0.0398	NA	192358										24.5316	43.3428	0.56599	Low	0.26	27.02	Low
24	x	rs3176326	PPIL1		0.0398	NA	195291										30.4422	19.24	1.58223	Mid	0.07	7.87	Low
24	x	rs3176326	PXT1		0.0332	NA	236658										0.0724718	0.105122	0.689407	Low	0.01	0.86	Low
24	x	rs3176326	PI16		0.0332	NA	268751										11.7979	11.3618	1.03838	Low	0	0.11	Low
25		rs816379	MLIP		0.274	1	204245		0.8	0.4				intron_variant	x		43.879	0.32935	133.229	High	3.24	96.72	High
25		rs816379	TINAG		0.0465	2	173632										0.0584108	0	NA	NA	0.04	5.29	Low
25		rs816379	LRRC1		0.0199	3	339730										1.32737	11.7342	0.11312	Low	0.28	28	Low
25		rs816379	KLHL31		0.0066	NA	468471										35.5456	0.344081	103.306	High	0.74	56.38	Mid
26	x	rs12210733	PLN		0.0531	1	216384			0.1					x	Cardiomyopathy (definitive)	804.286	18.9979	42.3355	High	1.09	68.61	Mid
26	x	rs12210733	CEP85L		0.0133	2	378163								x		1.88076	4.98461	0.377313	Low	0.67	53.18	Mid
26	x	rs12210733	SLC35F1		0.0066	3	424648								x		1.58984	1.10983	1.4325	Low	0.15	16.11	Low
27		rs1159974	HEY2		0.1859	1	21467			0.9					x		18.6125	5.04153	3.69184	Mid	0.24	24.09	Low
27		rs1159974	NCOA7		0.1726	2	12030			0.8					x		1.8302	13.9967	0.13076	Low	0.07	7.48	Low
27		rs1159974	HINT3		0.0996	3	187639					0.9			x		13.3096	23.7096	0.561359	Low	0.08	9.33	Low
27		rs1159974	TRMT11		0.0863	NA	217348					0.7			x		4.91175	15.2829	0.321389	Low	0.49	42.74	Mid
27		rs1159974	HDDC2		0.073	NA	467053					1			x		25.809	35.7698	0.72153	Low	0.21	22.86	Low
27		rs1159974	RNF217		0.0266	NA	>500,000					0.4			x		1.60447	8.10064	0.198067	Low	0.4	37.29	Low
27		rs1159974	RNF146		0.0199	NA	>500,000					0.3			x		18.1709	42.8469	0.42409	Low	0.3	30.53	Low
28		rs2184370	NUP43		0.367	1	93577		0.9	1					x		6.80575	16.9154	0.402339	Low	0.08	10.11	Low
28		rs2184370	PCMT1		0.3537	2	93799		0.9	0.9					x		51.1922	47.0601	1.08781	Low	0.28	28.83	Low
28		rs2184370	LRP11		0.3469	3	21117		0.7	0.9				intron_variant	x		4.64776	28.2515	0.164514	Low	0.09	10.97	Low
28		rs2184370	RAET1E		0.3072	NA	54871		0.9	0.5					x		0.0907654	0.387707	0.234108	Low	0.01	0.95	Low
28		rs2184370	LATS1		0.1998	NA	125137		0.3	0.7					x		2.63365	10.9749	0.239969	Low	0.47	43.05	Mid
28		rs2184370	RAET1G		0.1859	NA	79879			1					x		0.121554	0.847432	0.143438	Low	0	0.07	Low
28		rs2184370	GINM1		0.1594	NA	276948			1					x		24.9784	55.3477	0.4513	Low	0.17	19.23	Low
28		rs2184370	KATNA1		0.1332	NA	194270		0.2	0.4					x		6.17058	18.3954	0.335442	Low	0.13	15.05	Low
28		rs2184370	ULBP2		0.1328	NA	98772			0.6					x		0.793538	0.413697	1.91816	Mid	0	0.02	Low
28		rs2184370	ZC3H12D		0.1129	NA	358228			0.7					x		0.0911681	0.526348	0.173209	Low	0	0.27	Low
29	x	rs66520020	CCDC136		0.3066	1	7473		0.5	0.9				intron_variant	x		1.2812	2.34279	0.54687	Low	0.08	9.16	Low
29	x	rs66520020	FLNC		0.1805	2	32176		0.6						x	Dilated Cardiomyopathy (definitive)	291.597	10.9786	26.5605	High	0.24	24.44	Low
29	x	rs66520020	ATP6V1FNB	RP11-309L24.4	0.1394	3	68100			0.6							0.612654	1.35463	0.452266	Low	0.01	0.98	Low
29	x	rs66520020	IRF5		0.1262	NA	139227			0.6					x		0.825396	5.39222	0.153072	Low	0	0.03	Low
29	x	rs66520020	CALU		0.1129	NA	58938			0.4					x		60.1679	68.8878	0.873419	Low	0.27	27.67	Low
29	x	rs66520020	TNPO3		0.0996	NA	256943			0.5					x		10.3075	25.729	0.400618	Low	0.27	28.03	Low
29	x	rs66520020	OPN1SW		0.0797	NA	22436			0.1					x		1.4642	1.48929	0.983153	Low	0.01	1.21	Low
29	x	rs66520020	ATP6V1F		0.0598	NA	64626								x		79.6994	148.555	0.536496	Low	0.06	7.2	Low
29	x	rs66520020	GARIN1B	FAM71F1	0.0531	NA	89169								x		0.0256217	0.084774	0.302235	Low	0	0.28	Low
29	x	rs66520020	KCP		0.0531	NA	112489										0.16583	0.558505	0.296917	Low	0.05	6.5	Low
30		rs2945236	ERI1		0.2068	1	>500,000		0.5	0.8					x		1.19357	4.78207	0.249593	Low	0.07	8.09	Low
30		rs2945236	PRAG1		0.1594	2	75567			0.8							3.31293	4.99111	0.663767	Low	0.02	1.99	Low
30		rs2945236	CLDN23		0.1195	3	391065			0.5		0.6			x		0.317773	4.17592	0.0760965	Low	0	0.01	Low
30		rs2945236	MFHAS1		0.1062	NA	>500,000			0.8					x		4.63792	9.15832	0.506416	Low	0.3	29.62	Low
30		rs2945236	FAM90A12P		0.0266	NA	279054										0	0	NA	NA	NA	NA	NA
30		rs2945236	FAM90A24P		0.0266	NA	286220										0	0	NA	NA	NA	NA	NA
30		rs2945236	FAM90A11P		0.0266	NA	293861										0	0	NA	NA	NA	NA	NA
30		rs2945236	USP17L3		0.0199	NA	332887										0	0	NA	NA	0	0	Low
30		rs2945236	USP17L8		0.0199	NA	337619										0	0	NA	NA	0	0	Low
30		rs2945236	ZNF705B		0.0133	NA	384535										0	0	NA	NA	0	0	Low
31		rs12216858	FAM167A		0.1865	1	449701		0.3	0.9							0.0434886	0.683326	0.0636426	Low	0	0.15	Low
31		rs12216858	FDFT1		0.1793	2	130036			1					x		18.1831	52.7974	0.344394	Low	0.14	16.32	Low
31		rs12216858	BLK		0.1664	3	438715		0.2	0.9							0.0158346	0.245492	0.0645015	Low	0	0.17	Low
31		rs12216858	NEIL2		0.166	NA	155970			0.9					x		8.22178	16.7452	0.490992	Low	0.02	3.14	Low
31		rs12216858	CTSB		0.1197	NA	56076		0.1	0.3					x		103.281	200.654	0.514721	Low	0.16	16.88	Low
31		rs12216858	DEFB134		0.1195	NA	75143			0.5					x		0	0	NA	NA	0	0	Low
31		rs12216858	FAM86B1		0.0996	NA	268524			0.5					x		0.164434	1.17653	0.139762	Low	0	0.29	Low
31		rs12216858	DEFB136		0.0598	NA	48990								x		0	0	NA	NA	0	0	Low
31		rs12216858	DEFB135		0.0598	NA	56647								x		0	0	NA	NA	0	0.01	Low
31		rs12216858	SLC35G5		0.0531	NA	>500,000			0.4					x		0.151839	0.256801	0.591271	Low	0	0.32	Low
32		rs7824244	XPO7		0.3139	1	25259		0.8	0.5		0.1		intron_variant	x		11.4479	31.3802	0.364813	Low	0.25	26.63	Low
32		rs7824244	DOK2		0.166	2	31231			0.8					x		1.61221	4.65592	0.346271	Low	0	0.03	Low
32		rs7824244	GFRA2		0.1527	3	132564			0.8					x		0.29952	1.3323	0.224814	Low	0.01	1.43	Low
32		rs7824244	REEP4		0.1461	NA	197030			0.8							4.67304	26.0122	0.179648	Low	0	0.22	Low
32		rs7824244	NPM2		0.0531	NA	79204								x		0.414037	1.78016	0.232583	Low	0	0.34	Low
32		rs7824244	FGF17		0.0531	NA	97477		0						x		0.190844	1.40145	0.136176	Low	0	0.04	Low
32		rs7824244	DMTN		0.0531	NA	104074								x		24.3738	19.9996	1.21871	Low	0.04	5.37	Low
32		rs7824244	FHIP2B	FAM160B2	0.0465	NA	144229								x		22.3168	61.6748	0.361846	Low	0.06	7.95	Low
32		rs7824244	NUDT18		0.0465	NA	164498								x		2.39923	9.99991	0.239925	Low	0	0.1	Low
32		rs7824244	HRURF		0.0398	NA	186089										NA	NA	NA	NA	NA	NA	NA
33		rs7835298	FBXO32		0.206	1	1143			0.9				intron_variant	x		26.1778	23.027	1.13683	Low	1.05	64.42	Mid
33		rs7835298	FAM91A1		0.0797	2	228376					0.7			x		3.55205	18.709	0.189858	Low	0.18	19.7	Low
33		rs7835298	KLHL38		0.0531	3	113738								x		13.2956	0.224196	59.3035	High	0.02	2.65	Low
33		rs7835298	NTAQ1	WDYHV1	0.0531	3	123337								x		6.69358	8.85917	0.755554	Low	0.11	13.24	Low
33		rs7835298	ATAD2		0.0531	3	123713										3.05729	6.63456	0.460813	Low	0.35	32.65	Low
33		rs7835298	TRMT12		0.0398	NA	>500,000					0.6			x		4.31129	9.09004	0.474287	Low	0.03	4.19	Low
33		rs7835298	ANXA13		0.0398	NA	197339										0	0.279851	0	Low	0.02	1.91	Low
33		rs7835298	ZHX1		0.0332	NA	264522					0					3.98252	14.5672	0.273389	Low	0.17	18.94	Low
33		rs7835298	ZHX1-C8orf76		0.0332	NA	265779										NA	NA	NA	NA	NA	NA	NA
33		rs7835298	FAM83A		0.0332	NA	361103			0.1							0.00933875	0.0961142	0.0971631	Low	0	0.38	Low
34		rs35006907	MTSS1		0.2324	1	119102			0.9		0.9			x		7.88414	17.0001	0.463769	Low	0.69	52.9	Mid
34		rs35006907	SQLE		0.1195	2	150922			0.5		0.1			x		1.71084	13.2903	0.128728	Low	0.03	3.28	Low
34		rs35006907	ZNF572		0.0465	3	125720								x		0.395201	1.55856	0.253567	Low	0.01	0.8	Low
34		rs35006907	NSMCE2		0.0332	NA	244104										5.68673	10.9046	0.521499	Low	1.01	67.31	Mid
34		rs35006907	WASHC5		0.0332	NA	244244										7.77536	22.7563	0.34168	Low	0.13	14.82	Low
34		rs35006907	TATDN1		0.0266	NA	308117								x		8.25234	14.4746	0.570125	Low	0.3	30.49	Low
34		rs35006907	NDUFB9		0.0266	NA	308474								x		188.245	80.2141	2.34678	Mid	0.24	25.52	Low
34		rs35006907	RNF139		0.0199	NA	372695								x		10.3245	25.6906	0.401878	Low	0.08	9.33	Low
34		rs35006907	TRMT12		0.0133	NA	396755								x		4.31129	9.09004	0.474287	Low	0.03	4.19	Low
35		rs13297385	RAPGEF1		0.2658	1	71237			1		0.8		intron_variant	x		24.6093	35.7357	0.688647	Low	0.38	35.98	Low
35		rs13297385	POMT1		0.1394	2	166050			0.7					x		6.8955	17.7024	0.389523	Low	0.12	14.09	Low
35		rs13297385	PRRT1B	RP11-40A7.2	0.1195	3	123316			0.5							0.0131535	0.0472904	0.278143	Low	0	0.08	Low
35		rs13297385	UCK1		0.073	NA	137575			0.2					x		15.3964	36.6223	0.420411	Low	0.01	1.86	Low
35		rs13297385	PRRC2B		0.0266	NA	295203										15.7598	38.645	0.407809	Low	0.5	45.09	Mid
35		rs13297385	PLPP7		0.0133	NA	379380										51.0973	7.30807	6.99191	Mid	0.51	44.85	Mid
35		rs13297385	FAM78A		0.0133	NA	392329								x		9.59654	2.09593	4.57864	Mid	0.05	6.38	Low
35		rs13297385	MED27		0.0133	NA	411028								x		6.79726	16.7055	0.406886	Low	0.41	38.95	Low
36		rs2645210	KLF6		0.0863	1	270980					0.8					17.3409	85.8558	0.201977	Low	0.19	20.29	Low
37		rs2182400	SVIL		0.2608	1	318337		0.9	0.4					x		50.7	30.4129	1.66706	Mid	2.47	93.22	High
37		rs2182400	LYZL1		0.0465	2	129561								x		0	0	NA	NA	0	0.21	Low
38	x	rs2177843	SYNPO2L		0.1871	1	13684		0.5					intron_variant	x		84.3208	0.236838	356.028	High	0.25	25.66	Low
38	x	rs2177843	MYOZ1		0.1859	2	8645			0.9					x		1.05974	2.0702	0.511903	Low	0.01	0.98	Low
38	x	rs2177843	NDST2		0.1527	3	161679			0.8					x		5.81115	27.1399	0.214119	Low	0.02	2.56	Low
38	x	rs2177843	CAMK2G		0.1334	NA	224472		0.3	0.3					x		4.37116	24.9333	0.175314	Low	0.11	12.53	Low
38	x	rs2177843	FUT11		0.1328	NA	122157			0.6					x		5.23862	10.2219	0.512491	Low	0.05	5.85	Low
38	x	rs2177843	ECD		0.1264	NA	481064		0.1	0.8					x		5.74368	19.0825	0.300991	Low	0.15	17.26	Low
38	x	rs2177843	USP54		0.1262	NA	24002					0.9			x		7.38651	15.8812	0.46511	Low	0.47	39.81	Low
38	x	rs2177843	NUDT13		0.1062	NA	>500,000			0.8					x		3.19402	4.72345	0.676205	Low	0.14	16.76	Low
38	x	rs2177843	CFAP70		0.1062	NA	291255			0.6							0.760117	2.79198	0.27225	Low	0.21	22.11	Low
38	x	rs2177843	MRPS16		0.1062	NA	397426			0.7		0			x		32.364	38.3192	0.84459	Low	0.11	13.41	Low
39	x	rs11196085	TCF7L2		0.093	1	204969					0.8					3.24948	17.5389	0.185272	Low	0.5	43.51	Mid
39	x	rs11196085	VTI1A		0.0467	2	298280							intron_variant	x		1.64594	5.12444	0.321194	Low	0.75	56.95	Mid
39	x	rs11196085	ZDHHC6		0.0266	3	297706										7.36923	27.8897	0.264227	Low	0.08	9.71	Low
39	x	rs11196085	ACSL5		0.0199	NA	371162										3.9232	13.2768	0.295492	Low	0.02	1.81	Low
39	x	rs11196085	TECTB		0.0066	NA	461878										0	0	NA	NA	0	0.1	Low
40	x	rs17617337	BAG3		0.1662	1	15992	0.4		0.2				intron_variant	x	Dilated Cardiomyopathy (definitive)	87.7156	65.5613	1.33792	Low	0.16	18.29	Low
40	x	rs17617337	MCMBP		0.1527	2	225184			0.9					x		7.24944	23.4229	0.309502	Low	0.09	10.97	Low
40	x	rs17617337	INPP5F		0.1	3	58670		0.2						x		2.01774	11.8444	0.170354	Low	0.21	22.7	Low
40	x	rs17617337	SEC23IP		0.0936	NA	225358		0.3						x		4.0472	14.2721	0.283574	Low	0.23	24.57	Low
40	x	rs17617337	TIAL1		0.0863	NA	70343					0.4			x		10.9922	35.5391	0.309298	Low	0.23	25.22	Low
40	x	rs17617337	RGS10		0.0531	NA	124653					0.1			x		2.35834	29.4083	0.080193	Low	0	0.12	Low
40	x	rs17617337	EIF3A		0.0133	NA	>500,000					0.2			x		31.9081	81.4873	0.391571	Low	0.34	33.27	Low
40	x	rs17617337	GRK5		0.0066	NA	459801					0			x		27.1964	39.7674	0.683886	Low	0.51	34.61	Low
41		rs12270374	COPB1		0.2598	1	146494		0.4	1					x		15.3838	53.0506	0.289984	Low	0.21	23.2	Low
41		rs12270374	RRAS2		0.1928	2	10973			0.8				intron_variant	x	RASopathy (strong)	7.64833	13.7065	0.55801	Low	0.58	45.68	Mid
41		rs12270374	SPON1		0.1195	3	390810			0.8							3.95557	20.9418	0.188884	Low	0.07	8.24	Low
41		rs12270374	PSMA1		0.107	NA	290102		0.4						x		44.5106	74.3329	0.5988	Low	NA	NA	NA
41		rs12270374	PDE3B		0.0664	NA	290271			0.3					x		0.937207	2.96712	0.315864	Low	0.76	54.68	Mid
41		rs12270374	CYP2R1		0.0465	NA	>500,000					0.7			x		2.08868	8.61232	0.242522	Low	0.09	10.93	Low
41		rs12270374	CALCB		0.0133	NA	>500,000					0.2			x		0.0164703	0.0530485	0.310476	Low	0.02	2.66	Low
42	x	rs182427065	OR9Q1		0.0598	1	38444										0	0	NA	NA	0.01	1.7	Low
42	x	rs182427065	OR6Q1		0.0598	2	45516										0	0	NA	NA	0	0	Low
42	x	rs182427065	OR9I1		0.0465	3	140093										0	0	NA	NA	0	0.01	Low
42	x	rs182427065	OR9Q2		0.0398	NA	203633										0	0	NA	NA	0	0	Low
42	x	rs182427065	OR1S2		0.0398	NA	218705										0	0	NA	NA	0	0	Low
42	x	rs182427065	OR1S1		0.0332	NA	227283										0	0	NA	NA	0	0	Low
42	x	rs182427065	CTNND1		0.0332	NA	232194										19.5514	90.7259	0.2155	Low	0.61	51.12	Mid
42	x	rs182427065	BTBD18		0.0332	NA	232762										0.0332681	0.100423	0.33128	Low	0.05	6.65	Low
42	x	rs182427065	OR10Q1		0.0332	NA	243481										0	0	NA	NA	0	0	Low
42	x	rs182427065	SELENOH		0.0332	NA	243946										26.3073	65.4296	0.402071	Low	0.04	5.62	Low
43		rs11571171	PGR		0.1197	1	25657			0.3				intron_variant	x		1.75748	2.14018	0.821185	Low	0.32	31.67	Low
43		rs11571171	ARHGAP42		0.0133	2	416868										1.45677	3.06526	0.475252	Low	0.46	40.72	Mid
44		rs10841524	PDE3A		0.133	3	67712			0.4				intron_variant	x		30.7248	5.28968	5.80845	Mid	3.43	96.96	High
44		rs10841524	SLCO1C1		0.0332	NA	259083										0.297677	0.190688	1.56106	Mid	0.12	12.11	Low
44		rs10841524	SLCO1B3		0.0133	NA	374453										0	0.020389	0	Low	0	0.32	Low
44		rs10841524	SLCO1B3-SLCO1B7	LST3	0.0133	NA	379425										NA	NA	NA	NA	NA	NA	NA
45		rs58747679	SSPN		0.3402	1	73380		0.7	0.9				intron_variant	x		6.50092	9.06005	0.717537	Low	0.17	18.82	Low
45		rs58747679	BHLHE41		0.0598	2	70334								x		4.62888	15.6305	0.296144	Low	0.02	3.03	Low
45		rs58747679	RASSF8		0.0332	3	237139								x		2.70162	10.7453	0.251423	Low	0.28	27.51	Low
46	x	rs7487962	TBX3		0.0332	1	239950										7.21161	23.2827	0.309742	Low	0.04	4.33	Low
47		rs116904997	PXN		0.1728	1	35040				0.5	0.9		intron_variant	x		25.5205	59.9803	0.425482	Low	0.19	21.12	Low
47		rs116904997	GCN1		0.1527	2	36016			0.6	0.2						11.6068	36.4976	0.318015	Low	0.12	14.28	Low
47		rs116904997	PRKAB1		0.093	3	>500,000			0.7							5.649	26.883	0.210133	Low	0.03	4.09	Low
47		rs116904997	COQ5		0.0797	NA	303703			0.4							22.208	28.4308	0.781125	Low	0.14	15.81	Low
47		rs116904997	RPLP0		0.073	NA	29496				0.2	0			x		334.077	1263.1	0.26449	Low	0.01	1.43	Low
47		rs116904997	RAB35		0.0664	NA	113229				0.2				x		11.4483	38.1436	0.300137	Low	0.05	6.32	Low
47		rs116904997	SIRT4		0.0598	NA	71585								x		3.16111	2.76471	1.14338	Low	0.06	6.88	Low
47		rs116904997	PLA2G1B		0.0531	NA	97048								x		0.192174	1.35392	0.141938	Low	0	0.14	Low
47		rs116904997	MSI1		0.0465	NA	138433								x		1.91576	1.90788	1.00413	Low	0.04	5.56	Low
47		rs116904997	DYNLL1		0.0465	NA	239119				0.2						21.7521	89.8978	0.241965	Low	0.05	6.09	Low
48		rs9515201	COL4A2		0.1201	1	82639		0.2			0.1		intron_variant	x		43.2506	113.141	0.382273	Low	0.83	59.53	Mid
48		rs9515201	COL4A1		0.0598	2	81294					0.1			x		36.6041	67.3933	0.543141	Low	0.53	43.77	Mid
48		rs9515201	RAB20		0.0465	3	173271										9.55318	24.4074	0.391404	Low	0.2	19.7	Low
48		rs9515201	NAXD		0.0332	NA	227094										24.039	69.1884	0.347443	Low	0.08	9.38	Low
48		rs9515201	ING1		0.0266	NA	324285										1.81724	6.88866	0.263801	Low	0.02	2.19	Low
48		rs9515201	CARS2		0.0199	NA	325152										12.0219	24.925	0.482322	Low	0.27	28.59	Low
49	x	rs41306688	ADPRHL1		0.2988	1	29245			0.8				missense_variant	x		54.9668	1.042	52.7513	High	1.19	73.73	Mid
49	x	rs41306688	GRTP1		0.0598	2	60095								x		0.518587	11.0083	0.0471089	Low	0.02	2.17	Low
49	x	rs41306688	DCUN1D2		0.0598	3	66708								x		27.9282	11.5277	2.42271	Mid	0.65	52.61	Mid
49	x	rs41306688	TMCO3		0.0598	3	66778								x		3.87673	12.0899	0.320657	Low	0.45	41.05	Mid
49	x	rs41306688	LAMP1		0.0465	NA	127004								x		60.6479	221.767	0.273476	Low	0.11	13.15	Low
49	x	rs41306688	TFDP1		0.0465	NA	160478										12.5726	31.5703	0.398241	Low	0.09	10.89	Low
49	x	rs41306688	PCID2		0.0398	NA	215528										11.1481	20.8105	0.535696	Low	0.28	28.89	Low
49	x	rs41306688	CUL4A		0.0398	NA	216050										23.2067	30.6394	0.757415	Low	0.68	54.33	Mid
49	x	rs41306688	ATP4B		0.0332	NA	233955										0.012353	0.0842741	0.146581	Low	0	0.04	Low
49	x	rs41306688	GRK1		0.0332	NA	242976										0.0265532	0.0266164	0.997627	Low	0	0.1	Low
50		rs113907726	ERO1A		0.166	1	154249			0.9							4.82063	19.2024	0.251042	Low	0.11	12.96	Low
50		rs113907726	GNPNAT1		0.0598	2	58481								x		1.85397	8.46214	0.21909	Low	0.03	3.3	Low
50		rs113907726	FERMT2		0.0531	3	102286								x		26.0226	49.8627	0.521885	Low	0.49	43.96	Mid
50		rs113907726	STYX		0.0531	3	119983								x		3.9976	9.51855	0.41998	Low	0.07	8.71	Low
50		rs113907726	PSMC6		0.0465	NA	142971										14.7904	25.8948	0.571174	Low	0.21	22.97	Low
50		rs113907726	GPR137C		0.0266	NA	297313										0.508673	0.828282	0.614131	Low	0.07	8.17	Low
50		rs113907726	TXNDC16		0.0266	NA	297627										1.17882	6.69358	0.176112	Low	0.16	17.73	Low
50		rs113907726	DDHD1		0.0266	NA	303174										1.56002	6.22179	0.250735	Low	0.19	20.6	Low
51		rs8019721	SIPA1L1		0.3	1	47044		0.5	0.7		0.4		intron_variant	x		1.07074	10.6646	0.100402	Low	0.23	23	Low
51		rs8019721	PCNX1		0.0066	2	460088										5.45462	14.3295	0.380657	Low	0.84	61.74	Mid
52		rs140763915	PTPN21		0.0799	1	46584							intron_variant	x		7.79563	15.8771	0.490998	Low	0.34	33.15	Low
52		rs140763915	ZC3H14		0.0598	2	54547								x		2.32836	7.91916	0.294016	Low	0.3	30.11	Low
52		rs140763915	SPATA7		0.0531	3	123499								x		1.63285	5.32107	0.306865	Low	0.17	19.21	Low
52		rs140763915	KCNK10		0.0398	NA	181516								x		0.00957653	0.0318312	0.300854	Low	0.01	1.42	Low
52		rs140763915	EML5		0.0266	NA	284530								x		0.0195103	0.356029	0.0547997	Low	0.02	2.99	Low
52		rs140763915	TTC8		0.0266	NA	315730								x		1.45342	6.96724	0.208608	Low	0.1	12.06	Low
53		rs8006225	GSC		0.1859	1	16793			0.9					x		0.158823	0.276851	0.573677	Low	0	0.01	Low
53		rs8006225	SERPINA3		0.0465	2	140936										12.8466	39.6804	0.323752	Low	0	0.01	Low
53		rs8006225	SERPINA4		0.0398	3	191878										0	0.0156995	0	Low	0	0	Low
53		rs8006225	SERPINA5		0.0398	3	191878										1.10178	4.73472	0.232702	Low	0	0.02	Low
53		rs8006225	SERPINA12		0.0332	NA	235476										0.0297524	0.0503003	0.591495	Low	0	0.06	Low
53		rs8006225	SERPINA9		0.0332	NA	273631										0	0	NA	NA	0	0.01	Low
53		rs8006225	SERPINA11		0.0266	NA	300520										0	0.013368	0	Low	0	0.03	Low
53		rs8006225	SERPINA1		0.0199	NA	362627										1.27441	6.42101	0.198475	Low	0	0.01	Low
53		rs8006225	SERPINA2		0.0133	NA	386622										0	0	NA	NA	NA	NA	NA
53		rs8006225	DICER1		0.0133	NA	404690										5.43763	21.3694	0.254458	Low	0.32	32.06	Low
54		rs2002854	ADAMTS7		0.3334	1	50792		0.6	1				intron_variant	x		7.80565	5.74722	1.35816	Low	0.2	21.04	Low
54		rs2002854	CHRNB4		0.1869	2	32918		0.5	0.2					x		0	0.0473558	0	Low	0.01	0.67	Low
54		rs2002854	PSMA4		0.1062	3	220267			0.5					x		15.6186	32.4071	0.48195	Low	0.09	11.09	Low
54		rs2002854	IREB2		0.093	NA	323241			0.5							3.62467	13.4686	0.269121	Low	0.3	30.35	Low
54		rs2002854	MORF4L1		0.0598	NA	49815								x		73.0833	146.094	0.50025	Low	0.53	45.58	Mid
54		rs2002854	CHRNA3		0.0465	NA	139377								x		0.0670321	0.206361	0.32483	Low	0	0.35	Low
54		rs2002854	CTSH		0.0398	NA	188902										14.7272	48.5659	0.303242	Low	0.02	2.68	Low
54		rs2002854	CHRNA5		0.0398	NA	195152								x		0.217351	0.290203	0.748962	Low	0.01	1.65	Low
54		rs2002854	HYKK		0.0332	NA	253108										0.783412	2.24078	0.349615	Low	0.02	3.09	Low
54		rs2002854	RASGRF1		0.0199	NA	330108										0.0119817	0.170005	0.0704784	Low	0	0.61	Low
55	x	rs8033459	NMB		0.3129	1	51464		0.4	0.9		0.8			x		2.10037	10.7312	0.195725	Low	0	0.16	Low
55	x	rs8033459	ALPK3		0.2531	2	107329		0.4	0.6		0.6			x	Hypertrophic Cardiomyopathy (definitive)	46.2918	4.46895	10.3585	High	1.11	70.36	Mid
55	x	rs8033459	SEC11A		0.1795	3	6433			0.7				intron_variant	x		31.7165	89.068	0.356093	Low	0.3	30.33	Low
55	x	rs8033459	WDR73		0.1793	NA	55684			0.5		0.8			x		3.00312	9.50903	0.315818	Low	0.35	34.48	Low
55	x	rs8033459	ZSCAN2		0.1461	NA	109041			0.7					x		0.99665	2.92002	0.341317	Low	0.05	6.09	Low
55	x	rs8033459	ZNF592		0.1062	NA	38565			0		0.7			x		6.86526	19.0719	0.359967	Low	0.27	28.06	Low
55	x	rs8033459	SLC28A1		0.0531	NA	174627					0.2			x		0.364203	0.0767178	4.74731	Mid	0.03	3.7	Low
55	x	rs8033459	PDE8A		0.0332	NA	270413								x		8.45232	27.0747	0.312185	Low	0.85	61.08	Mid
55	x	rs8033459	GOLGA6L4		0.0066	NA	474254								x		0.108635	0.531532	0.204381	Low	0.02	2.18	Low
56		rs4984741	LMF1		0.3469	1	5854		0.7	0.9				intron_variant	x		1.86194	10.5508	0.176475	Low	0.16	18.6	Low
56		rs4984741	SOX8		0.2732	2	6306		0.5	0.8					x		1.31074	3.0257	0.433202	Low	0	0.01	Low
56		rs4984741	SSTR5		0.0531	3	97283								x		1.98715	0.094568	21.0129	High	0	0.02	Low
56		rs4984741	C1QTNF8		0.0531	3	120780										0.0145894	0.0217096	0.672025	Low	0	0.06	Low
56		rs4984741	GNG13		0.0398	NA	174730										0	0	NA	NA	0	0	Low
56		rs4984741	CACNA1H		0.0398	NA	177642										5.03126	24.7559	0.203235	Low	0	0.53	Low
56		rs4984741	RPUSD1		0.0398	NA	187067										4.99721	16.0764	0.310842	Low	0	0.36	Low
56		rs4984741	CHTF18		0.0398	NA	187418										1.74155	11.2276	0.155114	Low	0	0.32	Low
56		rs4984741	MSLNL		0.0398	NA	192094										0	0.0227854	0	Low	0	0.08	Low
56		rs4984741	MSLN		0.0398	NA	214730										0.0380097	0.784667	0.0484405	Low	0	0	Low
57	x	rs11860560	MLST8		0.2732	1	15318		0.5	0.8					x		11.9479	25.6553	0.465709	Low	0.01	1.46	Low
57	x	rs11860560	PKD1		0.1732	2	53032		0.3	0.4					x		18.9771	33.9464	0.559031	Low	0.19	21.17	Low
57	x	rs11860560	TRAF7		0.0996	3	33232					0.6			x		10.7593	47.0801	0.228532	Low	0.01	1.44	Low
57	x	rs11860560	CASKIN1		0.0865	NA	7675							intron_variant	x		0.522503	0.448375	1.16533	Low	0	0.53	Low
57	x	rs11860560	SLC9A3R2		0.0666	NA	163574		0.1						x		114.698	69.3705	1.65341	Mid	0	0.22	Low
57	x	rs11860560	BRICD5		0.0664	NA	21975								x		6.83121	12.3824	0.551685	Low	0.02	2.98	Low
57	x	rs11860560	PGP		0.0598	NA	25910								x		24.9991	17.0622	1.46517	Low	0.27	27.73	Low
57	x	rs11860560	E4F1		0.0598	NA	34650								x		9.52744	31.8867	0.298791	Low	0.08	9.29	Low
57	x	rs11860560	DNASE1L2		0.0598	NA	46886								x		0.438311	2.01115	0.21794	Low	0	0.1	Low
57	x	rs11860560	RAB26		0.0598	NA	48127								x		0.511817	1.15058	0.444833	Low	0.02	2.13	Low
58		rs28575249	SRL		0.2944	1	26019		1	0.1				intron_variant	x		168.796	1.6138	104.595	High	1.25	74.95	Mid
58		rs28575249	TFAP4		0.073	2	57014			0.1					x		1.56177	9.40488	0.16606	Low	0.02	2.24	Low
58		rs28575249	GLIS2		0.0531	3	98700								x		7.80189	23.3568	0.334031	Low	0.03	3.33	Low
58		rs28575249	ADCY9		0.0531	3	99619								x		10.3801	10.8646	0.955402	Low	0.69	53.06	Mid
58		rs28575249	PAM16		0.0465	NA	139546										11.0565	16.6329	0.664737	Low	0.08	10.21	Low
58		rs28575249	VASN		0.0465	NA	155787										7.96432	45.639	0.174507	Low	0	0.55	Low
58		rs28575249	CORO7-PAM16		0.0398	NA	204433										NA	NA	NA	NA	NA	NA	NA
58		rs28575249	CORO7		0.0398	NA	209644										3.88385	16.794	0.231264	Low	0.04	5.03	Low
58		rs28575249	DNAJA3		0.0398	NA	209744										29.8114	35.832	0.831977	Low	0.13	14.78	Low
58		rs28575249	HMOX2		0.0332	NA	258629										35.6954	26.1003	1.36762	Low	0.34	31.46	Low
59	x	rs28768976	PLEKHM1		0.3871	1	120193		1	1					x		4.86981	14.5008	0.335829	Low	0.15	17.22	Low
59	x	rs28768976	CRHR1		0.367	2	173329		0.9	0.8		0.5			x		0.0118368	0.140963	0.0839711	Low	0	0.13	Low
59	x	rs28768976	MAPT		0.3606	3	283576		1	1					x		4.75312	2.64848	1.79466	Mid	0.34	31.38	Low
59	x	rs28768976	KANSL1		0.3207	NA	>500,000		1	0.9					x		3.72435	16.4018	0.22707	Low	1.24	74.62	Mid
59	x	rs28768976	ARHGAP27		0.3135	NA	176530		0.7	1					x		8.71336	15.9985	0.544637	Low	0.1	11.67	Low
59	x	rs28768976	ARL17A		0.2736	NA	>500,000		0.7	1					x		0.216852	0.974997	0.222413	Low	0.14	15.59	Low
59	x	rs28768976	LRRC37A2		0.2535	NA	>500,000		0.6	1					x		0.816514	4.07074	0.200581	Low	0.12	13.98	Low
59	x	rs28768976	LRRC37A		0.2334	NA	>500,000		0.5	1					x		0.119616	0.66996	0.178542	Low	0.03	4.14	Low
59	x	rs28768976	SPPL2C		0.1726	NA	233930			0.8		0.5			x		0	0	NA	NA	0	0	Low
59	x	rs28768976	FMNL1		0.1328	NA	389507			0.9							5.0596	15.4917	0.3266	Low	0.02	2.6	Low
60		rs17817857	HLF		0.0799	1	34621							intron_variant	x		3.89322	15.4064	0.252701	Low	0.15	15.96	Low
60		rs17817857	MMD		0.0797	2	122343			0.2					x		3.43535	8.78182	0.391189	Low	0.11	12.49	Low
60		rs17817857	STXBP4		0.073	3	330854					0.8			x		0.375655	1.83165	0.205091	Low	0.26	26.63	Low
60		rs17817857	COX11		0.073	3	330878					0.8			x		13.0001	23.7279	0.547882	Low	0.12	14.54	Low
60		rs17817857	SMIM36	RP11-515E23.1	0.0398	NA	211863										0	0	NA	NA	0	0.3	Low
60		rs17817857	TOM1L1		0.0133	NA	400194								x		1.1905	5.94206	0.200351	Low	0.28	29.35	Low
60		rs17817857	TMEM100		0.0066	NA	432540								x		3.49553	8.6571	0.403776	Low	0.02	2.87	Low
60		rs17817857	PCTP		0.0066	NA	451470								x		6.33264	11.1682	0.567027	Low	0.17	19.06	Low
61	x	rs7210446	PRKCA		0.206	1	8283			0.9				intron_variant	x		1.64143	8.58685	0.191156	Low	0.45	38.97	Low
61	x	rs7210446	APOH		0.0598	2	54371								x		0.0240699	0.172483	0.139549	Low	0	0.36	Low
61	x	rs7210446	CEP112		0.0531	3	118763								x		2.12659	5.39894	0.39389	Low	0.53	44.86	Mid
62		rs497999	MAPRE2		0.1795	1	115944			0.8				intron_variant	x		28.8522	22.8616	1.26204	Low	1.02	65.33	Mid
62		rs497999	ZNF24		0.1262	2	252610			0.7					x		9.50773	21.8923	0.434295	Low	0.18	20.44	Low
62		rs497999	ZNF396		0.093	3	284465			0.5					x		0.155936	1.21705	0.128126	Low	0.01	0.67	Low
62		rs497999	ZNF397		0.0465	NA	148158								x		2.97305	10.8617	0.273719	Low	0.31	31.48	Low
62		rs497999	ZSCAN30		0.0398	NA	197373								x		4.28594	8.5191	0.503097	Low	0.3	30.99	Low
62		rs497999	INO80C		0.0133	NA	405107										3.14971	6.29012	0.500739	Low	0.05	6.49	Low
63	x	rs2644262	TPGS2		0.3537	1	185613		0.9	1					x		3.93523	12.8106	0.307185	Low	0.17	19.07	Low
63	x	rs2644262	KIAA1328		0.2805	2	185503		0.8	0.6					x		0.558518	2.8219	0.197923	Low	0.47	40.94	Mid
63	x	rs2644262	FHOD3		0.04	3	345890		0					intron_variant	x	Hypertrophic Cardiomyopathy (not yet classified)	51.2582	4.57615	11.2012	High	2.64	93.89	High
63	x	rs2644262	MOCOS		0.0066	NA	456106								x		0.14148	2.24885	0.0629123	Low	0.01	0.78	Low
64		rs6566955	NEDD4L		0.06	1	211331							intron_variant	x		4.13338	5.70108	0.725016	Low	0.71	55.16	Mid
64		rs6566955	ALPK2		0.0199	2	373534										23.6857	0.0978383	242.09	High	1.14	70.33	Mid
64		rs6566955	MALT1		0.0133	3	415908										2.96881	9.93247	0.2989	Low	0.33	32.14	Low
64		rs6566955	ATP8B1		0.0066	NA	452242										2.10063	13.885	0.151288	Low	0.38	34.25	Low
65		rs12460541	DMPK		0.3604	1	26267		0.9	0.9					x		100.902	69.5401	1.45099	Low	0.23	24.36	Low
65		rs12460541	DMWD		0.2859	2	15974		0.2	0.9		0.9			x		12.64	25.2349	0.500894	Low	0.15	17.59	Low
65		rs12460541	SIX5		0.1992	3	39567			0.8		0.5			x		6.76368	17.0964	0.395621	Low	0.02	1.9	Low
65		rs12460541	SYMPK		0.1859	NA	54375			0.5		0.9			x		8.79219	29.5927	0.297106	Low	0.23	24.67	Low
65		rs12460541	RSPH6A		0.1268	NA	6489		0.2					intron_variant	x		0.00985053	0.0205732	0.478804	Low	0.01	0.85	Low
65		rs12460541	FOXA3		0.1195	NA	55170					0.9			x		0.0109604	0.0925783	0.118391	Low	0	0.07	Low
65		rs12460541	SNRPD2		0.1195	NA	116250			0.5					x		54.6701	125.024	0.437279	Low	0.01	1.78	Low
65		rs12460541	QPCTL		0.093	NA	116416			0.3					x		1.87716	10.2482	0.18317	Low	0.03	3.33	Low
65		rs12460541	FBXO46		0.0797	NA	77923			0.2					x		5.03926	18.017	0.279695	Low	0.07	8.57	Low
65		rs12460541	NOVA2		0.0797	NA	165225					0.5			x		2.0265	2.19465	0.923382	Low	0	0.42	Low
66		rs62222424	CCT8		0.1594	1	84013			0.8					x		48.5424	90.9925	0.533477	Low	0.08	9.54	Low
66		rs62222424	MAP3K7CL		0.1264	2	80339			0.4				intron_variant	x		0.497788	3.00464	0.165673	Low	0.06	7.09	Low
66		rs62222424	RWDD2B		0.1129	3	138450			0.5					x		5.17826	10.6744	0.485112	Low	0.02	3.17	Low
66		rs62222424	LTN1		0.1129	3	164854			0.5					x		3.0876	10.2535	0.301128	Low	0.22	24	Low
66		rs62222424	BACH1		0.0598	NA	36261								x		2.74136	12.0953	0.226648	Low	0.67	51.46	Mid
66		rs62222424	N6AMT1		0.0598	NA	272439			0.2					x		4.0154	7.91901	0.507058	Low	0.06	6.9	Low
66		rs62222424	USP16		0.0465	NA	133181								x		14.9414	37.4444	0.399029	Low	0.2	21.99	Low
67	x	rs5760054	VPREB3		0.3402	1	65105		0.8	0.9					x		0.40891	0.631554	0.647466	Low	0	0.06	Low
67	x	rs5760054	CHCHD10		0.2207	2	51558		0.8						x		248.48	43.6436	5.69338	Mid	0.32	32.41	Low
67	x	rs5760054	SMARCB1		0.2127	3	32599			1				intron_variant	x		19.2388	49.1928	0.39109	Low	0.27	28.07	Low
67	x	rs5760054	MMP11		0.1527	NA	51304		0	0.7					x		3.34971	2.72728	1.22822	Low	0.02	1.94	Low
67	x	rs5760054	C22orf15		0.1129	NA	56540			0.4					x		0.032647	0.316604	0.103116	Low	0.01	1.17	Low
67	x	rs5760054	DDT		0.1129	NA	160298			0.5							24.1924	35.8813	0.674235	Low	0.03	3.32	Low
67	x	rs5760054	DERL3		0.093	NA	19598			0.2					x		0.92146	2.72787	0.337795	Low	0	0.51	Low
67	x	rs5760054	DDTL		0.0863	NA	147358			0.3							2.61072	5.12349	0.509559	Low	0.02	2.6	Low
67	x	rs5760054	SLC2A11		0.0598	NA	37173								x		6.72864	8.54002	0.787896	Low	0.38	36.57	Low
67	x	rs5760054	ZNF70		0.0598	NA	68418								x		0.843483	2.66368	0.31666	Low	0.02	2.99	Low
68		rs139920	ADSL		0.2264	1	15716		0.3	0.5			0.5		x		10.0721	14.9242	0.674886	Low	0.1	11.87	Low
68		rs139920	TNRC6B		0.0865	2	285928					0.6		3_prime_UTR_variant	x		2.94351	6.69018	0.439974	Low	1.49	80.82	High
68		rs139920	SGSM3		0.0799	3	39846		0.1						x		22.5549	77.5028	0.29102	Low	0.05	6.38	Low
68		rs139920	L3MBTL2		0.0797	NA	>500,000			0.6							9.22603	23.6779	0.389648	Low	0.07	8.16	Low
68		rs139920	FAM83F		0.0602	NA	335791		0.2								0.471157	1.33607	0.352644	Low	0.02	2.05	Low
68		rs139920	MRTFA	MKL1	0.0266	NA	305974								x		6.99315	25.389	0.27544	Low	NA	NA	NA
68		rs139920	MCHR1		0.0199	NA	348528								x		0.0836241	0.199465	0.419242	Low	0	0	Low
68		rs139920	GRAP2		0.0066	NA	429661			0							0.253952	1.3662	0.185881	Low	0	0.51	Low
68		rs139920	ENTHD1		0.0066	NA	436881										0	0.0298874	0	Low	0	0.59	Low
* Annotation with Open Targets Genetics variant to gene (V2G) pipeline using the release of 12 October 2022. ** Prioritized genes are marked in bold red font and defined as genes mapped using both OpenTargets (top 3 genes) and FUMA, AND had either high LV specific expression OR high cardiomyocyte expression, OR (mid LV specific expression AND mid cardiomyocyte expression), as defined below. *** Lookup of gene in FUMA mapped gene list (Table S14). # Using tissue-specific median TPM data file from the Genotype Tissue Expression Project release v8 (GTEx_Analysis_2017-06-05_v8_RNASeQCv1.1.9_gene_median_tpm.gct.gz). To assess expression specificity in the left ventricle (LV), we computed the ratio of median LV TPM to the median TPM in other tissues excluding atrial appendage and skeletal muscle and averaging tissue within types (e.g. arterial, brain, etc.). High and Mid LV expression specificity were defined as >10-fold and >1.5-fold LV to other tissues ratios, respectively. ## Using single-nucleus RNA sequencing (snRNAseq) data from Chaffin et al (PMID 35732739) accessed through the Broad Institute single cell portal (singlecell.broadinstitute.org), and restricted to cardiomyocyte_1 cell type. Scaled mean expression is relative to each gene's expression across all cell types. Mid and High expression in cardiomyocytes are defined as percentage expressing cells 40-80% and ≥80%, respectively.
Abbreviations: ARVC, arrhythmogenic right ventricular cardiomyopathy; CMC, cardiomyocyte (type 1); corr, correlation; CPVT, catecholaminergic polymorphic ventricular tachycardia; DHS, DNase I hypersensitive sites; eQTL, transcript expression quantitative trait loci; GTEx, Genotype Tissue Expression project; LV, left ventricle; PCHi-C, promotor capture Hi-C; pQTL, protein expression quantitative trait loci; sQTL, splice quantitative trait loci; TPM, transcripts per million; TSS, transcription start site; V2G, Open Targets variant to gene; VEP, variant effect predictor.

### Sheet: S14
Supplementary Table 14: HCM MTAG locus to gene mapping using FUMA
Back to list
	Mapped gene*								FUMA mapping supporting data*										Bulk tissue expression (GTEx v8)#				Cardiomyocyte expression (snRNAseq)##
GenomicLocus	Gene (ENSG)	Gene name*	chr	start	end	strand	type	pLI	posMapSNPs	posMapMaxCADD	eqtlMapSNPs	eqtlMapminP	eqtlMapminQ	eqtlMapts	eqtlDirection	ciMap	ciMapts	OpenTargets top 3 genes**	LV median TPM (GTEx v8)	Other median TPM (GTEx v8)	TPM ratio LV:other	LV specificity	Scaled mean expression	Percentage of cells expressing	CMC expression
1	ENSG00000269554	AL590822.2	1	2121237	2123179	1	protein_coding	NA	120	20.3	0	NA	NA	NA	NA	No	NA	NA	NA	NA	NA	NA	0	0.65	Low
1	ENSG00000203301	AL590822.1	1	2143360	2145620	-1	protein_coding	NA	108	20.3	0	NA	NA	NA	NA	No	NA	NA	NA	NA	NA	NA	0.01	0.8	Low
1	ENSG00000269753	AL589739.1	1	2258581	2259042	1	protein_coding	NA	2	0.265	0	NA	NA	NA	NA	No	NA	NA	NA	NA	NA	NA	0	0	Low
1	ENSG00000187730	GABRD	1	1950780	1962192	1	protein_coding	0.923499	35	4.831	0	NA	NA	NA	NA	No	NA	NA	0.26992	0.339197	0.795761	Low	0	0.04	Low
1	ENSG00000157933	SKI	1	2160134	2241558	1	protein_coding	0.981402	88	20.3	1	1.51e-05	0.0389691	GTEx/v8/Heart_Left_Ventricle	+	No	NA	NA	15.2111	58.5869	0.259633	Low	0.18	19.67	Low
1	ENSG00000162585	C1orf86	1	2115903	2144159	-1	protein_coding	0.785171	120	20.3	3	3.81e-05	1.48e-27	GTEx/v8/Muscle_Skeletal	-	No	NA	NA	3.49366	11.2376	0.310889	Low	NA	NA	NA
1	ENSG00000067606	PRKCZ	1	1981909	2116834	1	protein_coding	0.266924	120	20.3	0	NA	NA	NA	NA	No	NA	NA	1.99561	3.65534	0.545944	Low	0.11	12.18	Low
1	ENSG00000116151	MORN1	1	2252692	2323146	-1	protein_coding	7.88e-07	4	7.534	0	NA	NA	NA	NA	No	NA	3	0.302008	1.83744	0.164363	Low	0.04	4.62	Low
2	ENSG00000116237	ICMT	1	6281253	6296032	-1	protein_coding	0.959145	2	4.364	0	NA	NA	NA	NA	No	NA	2	20.9141	32.8008	0.637608	Low	0.1	11.6	Low
2	ENSG00000116254	CHD5	1	6161853	6240183	-1	protein_coding	1	2	4.364	0	NA	NA	NA	NA	No	NA	NA	0.0480849	0.430328	0.11174	Low	0	0.46	Low
2	ENSG00000097021	ACOT7	1	6324329	6454451	-1	protein_coding	0.381518	2	4.364	0	NA	NA	NA	NA	No	NA	NA	4.76361	16.6263	0.286511	Low	0.03	3.77	Low
2	ENSG00000116251	RPL22	1	6241329	6269449	-1	protein_coding	0.348492	2	4.364	0	NA	NA	NA	NA	No	NA	3	51.9683	198.573	0.261709	Low	0.14	16.3	Low
2	ENSG00000173673	HES3	1	6304252	6305638	1	protein_coding	0.268869	2	4.364	0	NA	NA	NA	NA	No	NA	NA	0	0	NA	NA	0	0	Low
2	ENSG00000158292	GPR153	1	6307406	6321035	-1	protein_coding	0.000377954	2	4.364	0	NA	NA	NA	NA	No	NA	NA	3.95109	12.7332	0.310298	Low	0	0.6	Low
2	ENSG00000158286	RNF207	1	6265535	6281359	1	protein_coding	5.19e-06	2	4.364	2	8.71e-10	1.08e-19	GTEx/v8/Muscle_Skeletal	+	No	NA	1	27.4317	11.5717	2.37059	Mid	0.68	53.95	Mid
3	ENSG00000197312	DDI2	1	15943995	15995539	1	protein_coding	0.941088	0	0	0	NA	NA	NA	NA	Yes	Left_Ventricle	NA	4.68492	13.4534	0.348234	Low	0.31	31.11	Low
3	ENSG00000116809	ZBTB17	1	16268364	16302627	-1	protein_coding	0.998165	297	24.4	0	NA	NA	NA	NA	Yes	Left_Ventricle	NA	7.68239	23.1654	0.331633	Low	0.06	7.51	Low
3	ENSG00000065526	SPEN	1	16174359	16266955	1	protein_coding	1	288	22.6	0	NA	NA	NA	NA	Yes	Left_Ventricle	NA	6.73727	24.3535	0.276645	Low	0.37	35.89	Low
3	ENSG00000142627	EPHA2	1	16450832	16482582	-1	protein_coding	0.738294	152	24.4	0	NA	NA	NA	NA	No	NA	NA	8.27901	17.7323	0.466889	Low	0.02	2.99	Low
3	ENSG00000185519	FAM131C	1	16384264	16400127	-1	protein_coding	0.276924	255	24.4	32	2.66e-07	1.71e-05	GTEx/v8/Heart_Atrial_Appendage:GTEx/v8/Heart_Left_Ventricle	-	No	NA	NA	2.34941	0.723755	3.24614	Mid	0	0.36	Low
3	ENSG00000173641	HSPB7	1	16340523	16346089	-1	protein_coding	0.0131492	282	24.4	175	1.81e-15	4.21e-11	GTEx/v8/Heart_Atrial_Appendage:GTEx/v8/Muscle_Skeletal	-	No	NA	1	1825.31	28.3894	64.2956	High	0.55	47.07	Mid
3	ENSG00000183888	C1orf64	1	16330731	16335302	1	protein_coding	0.0105592	285	24.4	0	NA	NA	NA	NA	No	NA	NA	0.178625	0.025265	7.07004	Mid	NA	NA	NA
3	ENSG00000116786	PLEKHM2	1	16010827	16061264	1	protein_coding	0.00506557	66	12.52	10	7.69e-07	6.63e-20	GTEx/v8/Muscle_Skeletal	-	No	NA	NA	43.1037	66.0245	0.652845	Low	0.36	35.35	Low
3	ENSG00000116771	AGMAT	1	15898848	15911605	-1	protein_coding	0.00367262	0	0	2	2.8e-05	0.049377	GTEx/v8/Heart_Atrial_Appendage	-	No	NA	NA	0.0759851	0.499008	0.152272	Low	0.01	1.17	Low
3	ENSG00000132906	CASP9	1	15817327	15853029	-1	protein_coding	0.00319396	0	0	5	1.58e-05	1.69e-32	GTEx/v8/Heart_Atrial_Appendage	-	No	NA	NA	4.39141	9.91548	0.442884	Low	0.08	8.89	Low
3	ENSG00000162461	SLC25A34	1	16062900	16067891	1	protein_coding	0.000948153	75	12.52	0	NA	NA	NA	NA	No	NA	NA	6.91225	5.26087	1.3139	Low	0.03	3.73	Low
3	ENSG00000162458	FBLIM1	1	16083102	16113089	1	protein_coding	0.00078906	112	14.34	0	NA	NA	NA	NA	No	NA	NA	22.0615	31.6505	0.697034	Low	0.18	19.22	Low
3	ENSG00000162460	TMEM82	1	16068917	16074477	1	protein_coding	1.23e-05	81	12.52	0	NA	NA	NA	NA	No	NA	NA	0	0.0255646	0	Low	0	0.05	Low
3	ENSG00000132881	RSG1	1	16558195	16563657	-1	protein_coding	1.08e-06	0	0	34	2.87e-06	4.36e-26	GTEx/v8/Muscle_Skeletal	+	No	NA	NA	1.91083	5.23818	0.364789	Low	NA	NA	NA
3	ENSG00000215695	RSC1A1	1	15986364	15988217	1	protein_coding	1.46e-08	0	0	0	NA	NA	NA	NA	Yes	Left_Ventricle	NA	NA	NA	NA	NA	0	0	Low
3	ENSG00000142632	ARHGEF19	1	16524349	16539104	-1	protein_coding	7.64e-09	4	4.913	26	1.95e-06	7.16e-44	GTEx/v8/Muscle_Skeletal	-	No	NA	NA	1.27141	9.31794	0.136448	Low	0	0.1	Low
3	ENSG00000184908	CLCNKB	1	16370272	16383803	1	protein_coding	7.81e-12	268	24.4	130	9.26e-14	2.11e-09	GTEx/v8/Heart_Atrial_Appendage:GTEx/v8/Heart_Left_Ventricle	+	No	NA	3	0.916493	0.51183	1.79062	Mid	0	0.21	Low
3	ENSG00000186510	CLCNKA	1	16345370	16360545	1	protein_coding	2.75e-14	279	24.4	337	1.34e-60	2.79e-52	GTEx/v8/Heart_Atrial_Appendage:GTEx/v8/Heart_Left_Ventricle:GTEx/v8/Muscle_Skeletal	+	No	NA	2	0.196471	1.20601	0.16291	Low	0	0.21	Low
4	ENSG00000162613	FUBP1	1	78409740	78444794	-1	protein_coding	0.999973	28	29.5	0	NA	NA	NA	NA	Yes	Left_Ventricle	NA	14.9288	41.5521	0.35928	Low	0.37	36.53	Low
4	ENSG00000036549	ZZZ3	1	78028101	78149104	-1	protein_coding	0.99973	11	14.8	9	2.87e-05	0.0193962	GTEx/v8/Muscle_Skeletal	+	No	NA	NA	2.82408	9.60015	0.29417	Low	NA	NA	NA
4	ENSG00000077254	USP33	1	78161672	78225537	-1	protein_coding	0.996117	11	14.8	1	0.00027971	0.000137409	GTEx/v8/Muscle_Skeletal	+	Yes	Left_Ventricle	NA	8.08234	30.5239	0.264787	Low	0.44	40.51	Mid
4	ENSG00000117069	ST6GALNAC5	1	77333126	77531396	1	protein_coding	0.852521	0	0	0	NA	NA	NA	NA	Yes	Left_Ventricle	NA	0.0971649	1.50835	0.0644178	Low	0.02	2.25	Low
4	ENSG00000162616	DNAJB4	1	78444859	78483648	1	protein_coding	0.840408	49	29.5	16	4.99e-05	0.0292164	GTEx/v8/Muscle_Skeletal	-	Yes	Left_Ventricle	1	17.9642	19.0218	0.944403	Low	0.01	0.88	Low
4	ENSG00000184005	ST6GALNAC3	1	76540404	77100286	1	protein_coding	0.178472	0	0	0	NA	NA	NA	NA	Yes	Left_Ventricle:Right_Ventricle	NA	1.3389	1.95962	0.683243	Low	0.04	3.1	Low
4	ENSG00000154027	AK5	1	77747736	78025651	1	protein_coding	0.139499	3	4.943	0	NA	NA	NA	NA	No	NA	NA	0.0787271	0.436405	0.180399	Low	0.01	0.91	Low
4	ENSG00000180488	FAM73A	1	78245309	78344106	1	protein_coding	0.000750459	13	29.5	0	NA	NA	NA	NA	No	NA	NA	2.05854	7.24195	0.284252	Low	NA	NA	NA
4	ENSG00000162614	NEXN	1	78354198	78409580	1	protein_coding	3.66e-06	12	29.5	0	NA	NA	NA	NA	No	NA	3	154.528	20.4706	7.5488	Mid	2.75	95.03	High
4	ENSG00000137960	GIPC2	1	78445226	78604133	1	protein_coding	3.42e-08	51	29.5	0	NA	NA	NA	NA	Yes	Left_Ventricle	2	0.965853	3.66733	0.263367	Low	0.31	30.61	Low
4	ENSG00000117054	ACADM	1	76190036	76253260	1	protein_coding	8.44e-10	0	0	0	NA	NA	NA	NA	Yes	Left_Ventricle	NA	62.8383	30.414	2.06609	Mid	0.48	43.38	Mid
5	ENSG00000267561	RP5-1052I5.2	1	87458692	87634884	1	protein_coding	NA	0	0	0	NA	NA	NA	NA	Yes	Left_Ventricle	NA	NA	NA	NA	NA	NA	NA	NA
5	ENSG00000271949	RP11-302M6.4	1	90098699	90398809	1	protein_coding	NA	0	0	0	NA	NA	NA	NA	Yes	Left_Ventricle	NA	NA	NA	NA	NA	NA	NA	NA
5	ENSG00000065243	PKN2	1	89149905	89301938	1	protein_coding	0.999995	122	19.51	0	NA	NA	NA	NA	Yes	Left_Ventricle	3	5.68087	20.9538	0.271114	Low	0.6	50.59	Mid
5	ENSG00000143013	LMO4	1	87794151	87814606	1	protein_coding	0.816027	0	0	0	NA	NA	NA	NA	Yes	Left_Ventricle	NA	6.45935	26.769	0.2413	Low	0.07	7.61	Low
5	ENSG00000197147	LRRC8B	1	89990395	90063423	1	protein_coding	0.806425	0	0	0	NA	NA	NA	NA	Yes	Left_Ventricle	NA	1.18338	4.02163	0.294253	Low	0.16	18.18	Low
5	ENSG00000097033	SH3GLB1	1	87170259	87213867	1	protein_coding	0.730421	0	0	0	NA	NA	NA	NA	Yes	Left_Ventricle:Right_Ventricle	NA	23.3791	40.5185	0.576998	Low	0.4	38.28	Low
5	ENSG00000153936	HS2ST1	1	87380331	87602334	1	protein_coding	0.535867	0	0	0	NA	NA	NA	NA	Yes	Left_Ventricle	NA	2.4722	8.93431	0.276708	Low	0.5	42.84	Mid
5	ENSG00000137947	GTF2B	1	89318615	89357627	-1	protein_coding	0.489079	66	19.51	0	NA	NA	NA	NA	Yes	Left_Ventricle	NA	5.75618	23.7807	0.242053	Low	0.15	16.54	Low
5	ENSG00000183291	SELENOF	1	87328132	87380107	-1	protein_coding	0.42815	0	0	0	NA	NA	NA	NA	Yes	Left_Ventricle	NA	25.0323	106.778	0.234434	Low	0.22	24.11	Low
5	ENSG00000213516	RBMXL1	1	89445139	89458643	-1	protein_coding	0.119597	34	12.35	0	NA	NA	NA	NA	No	NA	2	3.5727	11.0363	0.323723	Low	0	0	Low
5	ENSG00000171488	LRRC8C	1	90098631	90235462	1	protein_coding	0.0165279	0	0	0	NA	NA	NA	NA	Yes	Left_Ventricle	NA	2.11043	3.60379	0.585614	Low	0.16	16.6	Low
5	ENSG00000162645	GBP2	1	89571815	89616139	-1	protein_coding	1.97e-05	0	0	0	NA	NA	NA	NA	Yes	Left_Ventricle	NA	4.39013	54.1214	0.0811164	Low	0	0.18	Low
5	ENSG00000154451	GBP5	1	89724633	89738544	-1	protein_coding	7.95e-06	0	0	0	NA	NA	NA	NA	Yes	Left_Ventricle	NA	0.148076	1.18285	0.125186	Low	0	0.03	Low
5	ENSG00000016490	CLCA1	1	86934051	86965972	1	protein_coding	6.08e-06	0	0	0	NA	NA	NA	NA	Yes	Left_Ventricle	NA	0.0209738	0.0354062	0.592376	Low	0	0.6	Low
5	ENSG00000137944	CCBL2	1	89401456	89458636	-1	protein_coding	3.05e-08	45	19.51	113	2.81e-37	1.44e-41	GTEx/v8/Heart_Atrial_Appendage:GTEx/v8/Heart_Left_Ventricle:GTEx/v8/Muscle_Skeletal	-	No	NA	NA	4.93154	32.8027	0.15034	Low	NA	NA	NA
5	ENSG00000162654	GBP4	1	89646831	89664615	-1	protein_coding	1.42e-09	0	0	0	NA	NA	NA	NA	Yes	Left_Ventricle	NA	3.41587	6.89229	0.495607	Low	0	0.04	Low
5	ENSG00000183347	GBP6	1	89829617	89852020	1	protein_coding	2.45e-10	0	0	0	NA	NA	NA	NA	Yes	Left_Ventricle	NA	0.0272465	0.159049	0.171309	Low	0	0.09	Low
5	ENSG00000213512	GBP7	1	89597434	89641723	-1	protein_coding	5.51e-11	0	0	0	NA	NA	NA	NA	Yes	Left_Ventricle	NA	0.0238086	0.108474	0.219487	Low	0	0.09	Low
5	ENSG00000117228	GBP1	1	89518002	89531043	-1	protein_coding	1.81e-12	5	12.35	0	NA	NA	NA	NA	Yes	Left_Ventricle	NA	2.83992	18.3876	0.154448	Low	0	0.07	Low
5	ENSG00000117226	GBP3	1	89472349	89488577	-1	protein_coding	5.83e-18	9	12.35	12	3.63e-05	8.83e-88	GTEx/v8/Heart_Atrial_Appendage:GTEx/v8/Muscle_Skeletal	-	No	NA	NA	2.68769	14.7505	0.182211	Low	0	0.11	Low
5	ENSG00000137975	CLCA2	1	86889769	86922241	1	protein_coding	1.91e-20	0	0	0	NA	NA	NA	NA	Yes	Left_Ventricle	NA	0.0190296	0.133884	0.142135	Low	0	0.11	Low
6	ENSG00000117707	PROX1	1	214156524	214214595	1	protein_coding	0.993427	46	20.6	0	NA	NA	NA	NA	Yes	Left_Ventricle	1	5.45887	1.9609	2.78386	Mid	0.54	45.42	Mid
6	ENSG00000152104	PTPN14	1	214522039	214725792	-1	protein_coding	0.991959	0	0	0	NA	NA	NA	NA	Yes	Left_Ventricle	3	3.07888	8.21518	0.374779	Low	0.67	52.35	Mid
6	ENSG00000136636	KCTD3	1	215740735	215795149	1	protein_coding	0.986866	0	0	0	NA	NA	NA	NA	Yes	Left_Ventricle	NA	6.58781	33.0541	0.199304	Low	0.35	34.63	Low
6	ENSG00000136643	RPS6KC1	1	213224589	213448116	1	protein_coding	0.0204401	0	0	0	NA	NA	NA	NA	Yes	Left_Ventricle	NA	2.86071	9.82339	0.291214	Low	0.51	45.01	Mid
7	ENSG00000077522	ACTN2	1	236849754	236927931	1	protein_coding	0.999812	10	12.81	0	NA	NA	NA	NA	No	NA	2	586.854	0.998752	587.588	High	2.37	92.01	High
7	ENSG00000119285	HEATR1	1	236712305	236767804	-1	protein_coding	1	10	12.81	9	2e-06	5.38e-10	GTEx/v8/Muscle_Skeletal	-	No	NA	3	2.8593	11.1395	0.256682	Low	0.1	11.65	Low
7	ENSG00000116977	LGALS8	1	236681300	236716281	1	protein_coding	0.000188797	10	12.81	0	NA	NA	NA	NA	No	NA	1	18.4973	26.7568	0.691312	Low	0.26	27.45	Low
7	ENSG00000116984	MTR	1	236958610	237067281	1	protein_coding	2.84e-07	0	0	0	NA	NA	NA	NA	Yes	Left_Ventricle	NA	9.3369	17.6911	0.527773	Low	0.93	64.28	Mid
8	ENSG00000269074	AC099344.1	2	11603927	11606274	1	protein_coding	NA	77	15.07	0	NA	NA	NA	NA	No	NA	NA	NA	NA	NA	NA	0.01	1.34	Low
8	ENSG00000134318	ROCK2	2	11319887	11488456	-1	protein_coding	1	60	15.07	66	6.48e-14	1.1e-09	GTEx/v8/Muscle_Skeletal	+	Yes	Left_Ventricle	2	6.46575	19.8122	0.326351	Low	0.53	45.76	Mid
8	ENSG00000169016	E2F6	2	11584501	11606297	-1	protein_coding	0.554509	77	15.07	66	4.01e-15	2.43e-10	GTEx/v8/Heart_Atrial_Appendage:GTEx/v8/Heart_Left_Ventricle	-	No	NA	1	5.13361	8.77158	0.585255	Low	0.08	10.25	Low
8	ENSG00000196208	GREB1	2	11674242	11782914	1	protein_coding	0.0254855	30	10.59	0	NA	NA	NA	NA	No	NA	3	1.07492	1.65739	0.648562	Low	0.29	28.57	Low
8	ENSG00000150873	C2orf50	2	11273179	11286916	1	protein_coding	0.00360225	0	0	0	NA	NA	NA	NA	Yes	Left_Ventricle	NA	0.00765344	0.164206	0.0466088	Low	0	0.15	Low
8	ENSG00000162976	PQLC3	2	11295324	11319000	1	protein_coding	6.75e-07	0	0	0	NA	NA	NA	NA	Yes	Left_Ventricle	NA	4.9877	26.7428	0.186507	Low	NA	NA	NA
9	ENSG00000268688	AC007382.1	2	37068327	37068530	-1	protein_coding	NA	70	14.58	0	NA	NA	NA	NA	No	NA	NA	NA	NA	NA	NA	NA	NA	NA
9	ENSG00000115808	STRN	2	37070783	37193615	-1	protein_coding	0.969336	187	14.58	144	6.48e-18	8.64e-13	GTEx/v8/Heart_Atrial_Appendage:GTEx/v8/Heart_Left_Ventricle	+	No	NA	1	8.28016	10.3531	0.799772	Low	1.05	68.84	Mid
9	ENSG00000055332	EIF2AK2	2	37326353	37384208	-1	protein_coding	0.0515534	54	9.726	0	NA	NA	NA	NA	No	NA	NA	3.47218	12.8855	0.269464	Low	0.19	20.89	Low
9	ENSG00000143889	HNRNPLL	2	38789120	38830728	-1	protein_coding	0.00539439	0	0	0	NA	NA	NA	NA	Yes	Left_Ventricle	NA	3.96044	15.0853	0.262536	Low	0.25	26.45	Low
9	ENSG00000152133	GPATCH11	2	37311594	37326387	1	protein_coding	1.27e-05	83	9.726	0	NA	NA	NA	NA	Yes	Left_Ventricle	NA	2.1684	7.31562	0.296407	Low	0.04	4.6	Low
9	ENSG00000008869	HEATR5B	2	37195526	37311485	-1	protein_coding	8.1e-10	166	14.17	0	NA	NA	NA	NA	Yes	Left_Ventricle	NA	5.75219	16.1287	0.356644	Low	0.53	45.92	Mid
9	ENSG00000205221	VIT	2	36923833	37041935	1	protein_coding	4.91e-22	51	14.58	0	NA	NA	NA	NA	No	NA	2	6.45551	3.8095	1.69458	Mid	0.01	0.82	Low
10	ENSG00000138071	ACTR2	2	65454887	65498387	1	protein_coding	0.997097	11	19.19	0	NA	NA	NA	NA	Yes	Left_Ventricle	NA	22.4162	71.4204	0.313863	Low	0.33	32.98	Low
10	ENSG00000143971	ETAA1	2	67624451	67637677	1	protein_coding	0.975315	0	0	0	NA	NA	NA	NA	Yes	Left_Ventricle	NA	2.67444	10.345	0.258524	Low	0.1	12.31	Low
10	ENSG00000119844	AFTPH	2	64751465	64820139	1	protein_coding	0.996888	0	0	0	NA	NA	NA	NA	Yes	Left_Ventricle	NA	4.69697	27.7227	0.169427	Low	0.31	31.58	Low
10	ENSG00000138069	RAB1A	2	65297835	65357240	-1	protein_coding	0.602946	77	19.19	0	NA	NA	NA	NA	Yes	Left_Ventricle	2	59.1719	141.38	0.418529	Low	0.57	49.36	Mid
10	ENSG00000011523	CEP68	2	65283500	65314138	1	protein_coding	0.371623	77	19.19	67	1.76e-59	2.79e-50	GTEx/v8/Heart_Atrial_Appendage:GTEx/v8/Heart_Left_Ventricle:GTEx/v8/Muscle_Skeletal	+	Yes	Left_Ventricle	1	4.86781	12.4709	0.390335	Low	0.19	21.01	Low
10	ENSG00000115902	SLC1A4	2	65215611	65250999	1	protein_coding	0.242898	63	13.81	0	NA	NA	NA	NA	No	NA	3	3.37273	12.163	0.277294	Low	0.07	7.91	Low
10	ENSG00000198369	SPRED2	2	65537985	65659771	-1	protein_coding	0.000973023	0	0	0	NA	NA	NA	NA	Yes	Left_Ventricle	NA	5.86901	16.7069	0.351292	Low	0.29	28.42	Low
11	ENSG00000115616	SLC9A2	2	103236166	103327777	1	protein_coding	0.481161	3	6.706	0	NA	NA	NA	NA	No	NA	NA	0.017715	0.0976575	0.181399	Low	0	0.65	Low
11	ENSG00000170417	TMEM182	2	103353367	103460352	1	protein_coding	0.0159877	4	6.706	11	1.13e-13	1.49e-11	GTEx/v8/Heart_Atrial_Appendage:GTEx/v8/Heart_Left_Ventricle:GTEx/v8/Muscle_Skeletal	+	No	NA	2	15.761	0.697323	22.6021	High	0.77	57.44	Mid
11	ENSG00000135953	MFSD9	2	103332299	103353347	-1	protein_coding	7.72e-06	4	6.706	0	NA	NA	NA	NA	No	NA	1	1.12167	4.88967	0.229396	Low	0.03	4.11	Low
12	ENSG00000187231	SESTD1	2	179966419	180129517	-1	protein_coding	0.989113	4	12.16	0	NA	NA	NA	NA	No	NA	NA	3.14539	11.4732	0.274151	Low	0.31	31.53	Low
12	ENSG00000163492	CCDC141	2	179694484	179914813	-1	protein_coding	1.43e-09	75	25.1	3	0.00013	9.43e-10	GTEx/v8/Muscle_Skeletal	-	Yes	Left_Ventricle	1	5.30083	0.163292	32.4624	High	1.52	80.6	High
12	ENSG00000155657	TTN	2	179390716	179695529	-1	protein_coding	1.21e-32	55	25.1	0	NA	NA	NA	NA	Yes	Left_Ventricle:Right_Ventricle	2	66.761	0.603613	110.602	High	5.2	99.79	High
13	ENSG00000226124	FTCDNL1	2	200625267	200715896	-1	protein_coding	NA	0	0	37	4.67e-09	5.62e-43	GTEx/v8/Muscle_Skeletal	+	No	NA	3	0.60307	0.824234	0.731674	Low	0.1	11.17	Low
13	ENSG00000196141	SPATS2L	2	201170604	201346986	1	protein_coding	0.970345	57	17.48	50	2.09e-19	2.33e-14	GTEx/v8/Heart_Atrial_Appendage:GTEx/v8/Heart_Left_Ventricle	+	Yes	Left_Ventricle	1	9.39773	18.6817	0.503044	Low	0.57	45.28	Mid
13	ENSG00000178074	C2orf69	2	200775979	200820658	1	protein_coding	0.432172	0	0	35	4.1e-06	2.85e-16	GTEx/v8/Muscle_Skeletal	-	Yes	Left_Ventricle	NA	3.14959	8.33462	0.377892	Low	0.07	8.12	Low
13	ENSG00000162972	C2orf47	2	200820040	200873263	1	protein_coding	0.00977968	0	0	0	NA	NA	NA	NA	Yes	Left_Ventricle	NA	13.1088	17.0852	0.767262	Low	NA	NA	NA
13	ENSG00000155729	KCTD18	2	201353675	201384507	-1	protein_coding	0.000526111	2	15.88	0	NA	NA	NA	NA	Yes	Left_Ventricle	NA	4.4993	14.1317	0.318385	Low	0.05	6.01	Low
13	ENSG00000163535	SGOL2	2	201374731	201448505	1	protein_coding	6.61e-05	0	0	0	NA	NA	NA	NA	Yes	Left_Ventricle	NA	0.25247	0.908867	0.277785	Low	NA	NA	NA
13	ENSG00000162971	TYW5	2	200794698	200820459	-1	protein_coding	2.2e-07	0	0	0	NA	NA	NA	NA	Yes	Left_Ventricle	2	1.48159	6.74446	0.219675	Low	0.12	14.45	Low
14	ENSG00000225526	C3orf83	3	12556433	12602558	-1	protein_coding	NA	1	2.634	0	NA	NA	NA	NA	No	NA	NA	0.335089	0.843322	0.397344	Low	NA	NA	NA
14	ENSG00000132155	RAF1	3	12625100	12705725	-1	protein_coding	0.999777	1	2.634	0	NA	NA	NA	NA	No	NA	1	69.9423	93.283	0.749786	Low	0.87	63.65	Mid
14	ENSG00000075975	MKRN2	3	12598513	12625212	1	protein_coding	0.407629	1	2.634	0	NA	NA	NA	NA	No	NA	2	17.8483	26.6986	0.668511	Low	0.2	22.63	Low
14	ENSG00000157150	TIMP4	3	12194551	12200851	-1	protein_coding	0.00355403	0	0	0	NA	NA	NA	NA	Yes	Left_Ventricle	NA	15.5761	11.37	1.36992	Low	0	0.02	Low
14	ENSG00000154743	TSEN2	3	12525931	12581122	1	protein_coding	0.000104861	1	2.634	1	3.07e-07	5.43e-09	GTEx/v8/Muscle_Skeletal	+	No	NA	3	2.90276	6.03191	0.481234	Low	0.25	26.59	Low
15	ENSG00000268279	RP11-434D12.1	3	14176717	14189548	1	protein_coding	NA	47	16.26	0	NA	NA	NA	NA	No	NA	NA	NA	NA	NA	NA	NA	NA	NA
15	ENSG00000131389	SLC6A6	3	14444076	14530857	1	protein_coding	0.982276	0	0	22	1.44e-05	0.0319318	GTEx/v8/Heart_Atrial_Appendage	+	No	NA	NA	7.48947	18.2458	0.410476	Low	0.25	21.15	Low
15	ENSG00000163528	CHCHD4	3	14153580	14166370	-1	protein_coding	0.144675	7	9.915	0	NA	NA	NA	NA	No	NA	3	13.9927	15.1947	0.92089	Low	0.02	2.1	Low
15	ENSG00000131381	ZFYVE20	3	15111580	15140670	-1	protein_coding	0.0167827	0	0	5	5.75e-05	5.1e-12	GTEx/v8/Muscle_Skeletal	-	No	NA	NA	4.32348	13.5346	0.319438	Low	NA	NA	NA
15	ENSG00000170860	LSM3	3	14219858	14242619	1	protein_coding	2.77e-05	110	16.7	0	NA	NA	NA	NA	No	NA	1	12.4191	20.5238	0.605107	Low	0.03	3.82	Low
15	ENSG00000170876	TMEM43	3	14166440	14185179	1	protein_coding	9.85e-08	42	16.26	0	NA	NA	NA	NA	No	NA	3	24.4644	93.8989	0.26054	Low	0.1	11.99	Low
15	ENSG00000154767	XPC	3	14186647	14220283	-1	protein_coding	1.32e-10	110	16.7	0	NA	NA	NA	NA	No	NA	2	6.22374	35.8732	0.173493	Low	0.13	14.91	Low
16	ENSG00000168273	SMIM4	3	52568029	52613253	1	protein_coding	NA	5	5.301	0	NA	NA	NA	NA	Yes	Left_Ventricle	NA	11.3028	8.01335	1.4105	Low	0.29	29.65	Low
16	ENSG00000243696	RP5-966M1.6	3	52847298	52869745	-1	protein_coding	NA	57	22.3	0	NA	NA	NA	NA	No	NA	NA	NA	NA	NA	NA	NA	NA	NA
16	ENSG00000272305	RP11-894J14.5	3	53003135	53133469	-1	protein_coding	NA	189	13.12	0	NA	NA	NA	NA	No	NA	NA	NA	NA	NA	NA	NA	NA	NA
16	ENSG00000163935	SFMBT1	3	52937588	53080766	-1	protein_coding	0.995894	221	22.3	144	1.3e-16	7.66e-12	GTEx/v8/Heart_Atrial_Appendage	+	No	NA	NA	3.15705	5.55107	0.568728	Low	0.43	39.23	Low
16	ENSG00000164091	WDR82	3	52288437	52322036	-1	protein_coding	0.923062	72	17.09	0	NA	NA	NA	NA	No	NA	NA	26.9548	62.9163	0.428423	Low	0.16	18.47	Low
16	ENSG00000163939	PBRM1	3	52579368	52719933	-1	protein_coding	1	3	5.301	0	NA	NA	NA	NA	Yes	Left_Ventricle	NA	5.68148	17.5539	0.323659	Low	0.62	51.81	Mid
16	ENSG00000163932	PRKCD	3	53190025	53226733	1	protein_coding	0.997594	76	11.68	0	NA	NA	NA	NA	No	NA	NA	5.74541	35.6701	0.161071	Low	0.01	1.2	Low
16	ENSG00000023330	ALAS1	3	52232102	52248343	1	protein_coding	0.907957	29	15.53	0	NA	NA	NA	NA	No	NA	NA	63.2894	34.5729	1.83061	Mid	0.05	6.08	Low
16	ENSG00000213533	TMEM110	3	52870235	52931612	-1	protein_coding	0.901349	114	22.3	99	1.6e-15	3.09e-11	GTEx/v8/Muscle_Skeletal	+	Yes	Left_Ventricle	NA	3.24537	14.5172	0.223553	Low	NA	NA	NA
16	ENSG00000247596	TWF2	3	52262626	52273276	-1	protein_coding	0.85781	48	17.09	3	0.000226651	0.00857376	GTEx/v8/Heart_Left_Ventricle	+	No	NA	NA	61.133	61.7166	0.990544	Low	0.03	3.52	Low
16	ENSG00000010322	NISCH	3	52489134	52527087	1	protein_coding	0.817101	21	9.007	75	3.64e-11	2.87e-07	GTEx/v8/Heart_Atrial_Appendage:GTEx/v8/Heart_Left_Ventricle	-	No	NA	NA	18.3826	78.8096	0.233253	Low	0.16	18.33	Low
16	ENSG00000248592	TMEM110-MUSTN1	3	52867137	52931578	-1	protein_coding	0.684628	114	22.3	0	NA	NA	NA	NA	Yes	Left_Ventricle	NA	NA	NA	NA	NA	NA	NA	NA
16	ENSG00000114854	TNNC1	3	52485118	52488086	-1	protein_coding	0.510486	22	9.007	0	NA	NA	NA	NA	No	NA	NA	3604.01	4.17592	863.045	High	0.02	1.93	Low
16	ENSG00000163930	BAP1	3	52435029	52444366	-1	protein_coding	0.385638	58	17.09	0	NA	NA	NA	NA	No	NA	NA	22.3873	59.1773	0.378309	Low	0.01	1.81	Low
16	ENSG00000164088	PPM1M	3	52279841	52284613	1	protein_coding	0.0923289	59	17.09	144	4.81e-16	2.22e-11	GTEx/v8/Heart_Atrial_Appendage:GTEx/v8/Heart_Left_Ventricle:GTEx/v8/Muscle_Skeletal	-	No	NA	3	5.86808	33.1447	0.177044	Low	0	0.21	Low
16	ENSG00000010318	PHF7	3	52444673	52457657	1	protein_coding	0.0649139	56	17.09	0	NA	NA	NA	NA	No	NA	NA	1.83477	6.03998	0.303771	Low	0.1	12.11	Low
16	ENSG00000168268	NT5DC2	3	52558386	52569070	-1	protein_coding	0.00460887	5	5.301	93	7.71e-07	4.18e-12	GTEx/v8/Heart_Atrial_Appendage:GTEx/v8/Heart_Left_Ventricle	+	Yes	Left_Ventricle	NA	27.1146	42.5687	0.636961	Low	0	0.22	Low
16	ENSG00000272573	MUSTN1	3	52867130	52869235	-1	protein_coding	0.00175219	57	22.3	97	7.45e-15	3.34e-10	GTEx/v8/Heart_Atrial_Appendage:GTEx/v8/Muscle_Skeletal	+	No	NA	NA	22.975	28.8471	0.796441	Low	0	0.01	Low
16	ENSG00000239732	TLR9	3	52255096	52273183	-1	protein_coding	0.000525226	48	17.09	0	NA	NA	NA	NA	No	NA	NA	0.328188	1.48162	0.221507	Low	0	0.09	Low
16	ENSG00000055955	ITIH4	3	52846991	52865495	-1	protein_coding	4.63e-05	56	22.3	193	1.17e-36	1.91e-29	GTEx/v8/Heart_Atrial_Appendage:GTEx/v8/Heart_Left_Ventricle:GTEx/v8/Muscle_Skeletal	+	No	NA	NA	2.56461	12.6524	0.202698	Low	0.03	4.08	Low
16	ENSG00000164087	POC1A	3	52109269	52188706	-1	protein_coding	1.15e-05	5	15.53	0	NA	NA	NA	NA	No	NA	NA	0.69379	2.21387	0.313383	Low	0.01	0.76	Low
16	ENSG00000163933	RFT1	3	53122499	53164478	-1	protein_coding	3.17e-06	117	13.12	192	3.2e-43	2.38e-35	GTEx/v8/Heart_Atrial_Appendage:GTEx/v8/Heart_Left_Ventricle:GTEx/v8/Muscle_Skeletal	-	No	NA	NA	2.52763	8.31855	0.303855	Low	0.06	7.86	Low
16	ENSG00000168237	GLYCTK	3	52321105	52329272	1	protein_coding	1.36e-06	73	17.09	12	4.27e-05	9.76e-07	GTEx/v8/Heart_Atrial_Appendage	+	No	NA	2	2.41515	8.92412	0.270632	Low	0.01	0.68	Low
16	ENSG00000163938	GNL3	3	52715172	52728508	1	protein_coding	1.54e-09	0	0	97	6.32e-09	7.8e-12	GTEx/v8/Muscle_Skeletal	-	Yes	Left_Ventricle	NA	16.8089	60.9776	0.275657	Low	0.1	12.23	Low
16	ENSG00000010319	SEMA3G	3	52467069	52479101	-1	protein_coding	6.08e-10	41	12.64	0	NA	NA	NA	NA	No	NA	1	8.93602	11.0981	0.805188	Low	0	0.21	Low
16	ENSG00000162267	ITIH3	3	52828784	52843025	1	protein_coding	6.67e-12	44	22.3	76	7.67e-09	4.35e-06	GTEx/v8/Muscle_Skeletal	+	No	NA	NA	0.274547	2.31029	0.118836	Low	0	0.09	Low
16	ENSG00000114904	NEK4	3	52744800	52804965	-1	protein_coding	1.22e-12	32	22.3	41	4.22e-06	1.23e-12	GTEx/v8/Heart_Atrial_Appendage:GTEx/v8/Muscle_Skeletal	-	No	NA	NA	3.30903	9.83378	0.336496	Low	0.12	14.04	Low
16	ENSG00000055957	ITIH1	3	52811603	52826078	1	protein_coding	4.79e-18	40	22.3	0	NA	NA	NA	NA	No	NA	NA	0.0154015	0.122192	0.126043	Low	0	0.03	Low
16	ENSG00000114841	DNAH1	3	52350335	52434507	1	protein_coding	4.42e-20	82	17.09	75	2.23e-07	0.000489699	GTEx/v8/Heart_Atrial_Appendage	+	No	NA	NA	1.40467	6.6871	0.210057	Low	0.04	5.17	Low
16	ENSG00000010327	STAB1	3	52529354	52558511	1	protein_coding	2.8e-25	9	5.301	49	6.66e-07	4e-05	GTEx/v8/Muscle_Skeletal	+	No	NA	NA	19.7599	55.5737	0.355562	Low	0	0.14	Low
17	ENSG00000187098	MITF	3	69788586	70017488	1	protein_coding	0.997811	276	20.1	0	NA	NA	NA	NA	Yes	Left_Ventricle	1	9.03867	8.38154	1.0784	Low	1.71	84.34	High
17	ENSG00000144744	UBA3	3	69103881	69129559	-1	protein_coding	0.967547	0	0	0	NA	NA	NA	NA	Yes	Left_Ventricle	NA	29.778	44.041	0.676142	Low	0.27	27.8	Low
17	ENSG00000114861	FOXP1	3	71003844	71633140	-1	protein_coding	0.999751	0	0	0	NA	NA	NA	NA	Yes	Left_Ventricle	NA	2.71424	12.7842	0.212313	Low	1.67	83.83	High
17	ENSG00000144746	ARL6IP5	3	69134095	69155217	1	protein_coding	0.313165	0	0	0	NA	NA	NA	NA	Yes	Left_Ventricle	3	89.6191	102.847	0.871379	Low	0.29	29.86	Low
17	ENSG00000163378	EOGT	3	69024365	69063112	-1	protein_coding	9.79e-06	0	0	0	NA	NA	NA	NA	Yes	Left_Ventricle	NA	6.96413	16.3514	0.425903	Low	0.27	26.99	Low
18	ENSG00000186329	TMEM212	3	171561139	171656505	1	protein_coding	NA	0	0	0	NA	NA	NA	NA	Yes	Left_Ventricle	3	0	0	NA	NA	0	0.29	Low
18	ENSG00000183657	PP13439	3	171509580	171527714	-1	protein_coding	NA	0	0	0	NA	NA	NA	NA	Yes	Left_Ventricle	NA	NA	NA	NA	NA	NA	NA	NA
18	ENSG00000267979	AC092964.2	3	172019438	172019686	-1	protein_coding	NA	0	0	0	NA	NA	NA	NA	Yes	Left_Ventricle:Right_Ventricle	NA	NA	NA	NA	NA	NA	NA	NA
18	ENSG00000203443	AC092964.1	3	172034218	172039513	1	protein_coding	NA	0	0	0	NA	NA	NA	NA	Yes	Left_Ventricle:Right_Ventricle	NA	NA	NA	NA	NA	NA	NA	NA
18	ENSG00000269496	AC007919.2	3	172361483	172361740	1	protein_coding	NA	0	0	0	NA	NA	NA	NA	Yes	Left_Ventricle	NA	NA	NA	NA	NA	NA	NA	NA
18	ENSG00000075420	FNDC3B	3	171757418	172119455	1	protein_coding	1	99	21.6	0	NA	NA	NA	NA	No	NA	1	7.71505	16.111	0.47887	Low	1.75	85.06	High
18	ENSG00000121853	GHSR	3	172162923	172166246	-1	protein_coding	0.0433453	0	0	0	NA	NA	NA	NA	Yes	Left_Ventricle	NA	0	0	NA	NA	0	0.01	Low
18	ENSG00000075651	PLD1	3	171318195	171528740	-1	protein_coding	7.21e-16	0	0	0	NA	NA	NA	NA	Yes	Left_Ventricle	2	4.75248	5.3452	0.889111	Low	1.27	75.07	Mid
19	ENSG00000169762	TAPT1	4	16162128	16229033	-1	protein_coding	0.563962	0	0	0	NA	NA	NA	NA	Yes	Left_Ventricle:Right_Ventricle	2	5.61145	13.9908	0.401081	Low	0.36	35.43	Low
19	ENSG00000151552	QDPR	4	17461884	17513857	-1	protein_coding	0.0658164	0	0	0	NA	NA	NA	NA	Yes	Left_Ventricle	NA	17.8349	21.4984	0.829591	Low	0.1	11.35	Low
19	ENSG00000137440	FGFBP1	4	15937192	15940363	-1	protein_coding	0.00103703	11	6.764	0	NA	NA	NA	NA	No	NA	NA	0.0367429	0.409407	0.0897466	Low	0	0	Low
19	ENSG00000249581	CLRN2	4	17516788	17528727	1	protein_coding	0.00028945	0	0	0	NA	NA	NA	NA	Yes	Left_Ventricle	NA	0	0	NA	NA	0	0.11	Low
19	ENSG00000004468	CD38	4	15779898	15854853	1	protein_coding	7.66e-05	0	0	0	NA	NA	NA	NA	Yes	Left_Ventricle	NA	1.99386	2.03144	0.981501	Low	0	0.4	Low
19	ENSG00000137441	FGFBP2	4	15961866	15970932	-1	protein_coding	1.14e-07	11	6.764	0	NA	NA	NA	NA	No	NA	3	2.75558	1.80573	1.52602	Mid	0	0.01	Low
19	ENSG00000007062	PROM1	4	15964699	16086001	-1	protein_coding	7.17e-17	11	6.764	10	6.74e-21	1.54e-15	GTEx/v8/Heart_Atrial_Appendage:GTEx/v8/Heart_Left_Ventricle	+	No	NA	1	0.786383	1.24768	0.630275	Low	0.1	11.45	Low
20	ENSG00000152620	NADK2	5	36192694	36242381	-1	protein_coding	0.907648	0	0	0	NA	NA	NA	NA	Yes	Left_Ventricle	NA	7.84368	17.986	0.4361	Low	0.2	21.66	Low
20	ENSG00000079215	SLC1A3	5	36606457	36688436	1	protein_coding	0.43252	2	18.66	0	NA	NA	NA	NA	No	NA	1	21.2033	5.51381	3.84549	Mid	1.48	79.34	Mid
20	ENSG00000168724	DNAJC21	5	34929698	34959069	1	protein_coding	1.45e-05	0	0	0	NA	NA	NA	NA	Yes	Left_Ventricle	NA	7.17259	12.0283	0.596308	Low	0.13	15.63	Low
21	ENSG00000250127	CTD-2117L12.1	5	57837394	57854070	-1	protein_coding	NA	0	0	0	NA	NA	NA	NA	Yes	Left_Ventricle	NA	0	0	NA	NA	NA	NA	NA
21	ENSG00000249016	RP11-45H22.3	5	54252063	54253674	-1	protein_coding	NA	0	0	0	NA	NA	NA	NA	Yes	Left_Ventricle	NA	0	0	NA	NA	NA	NA	NA
21	ENSG00000145632	PLK2	5	57749809	57756087	-1	protein_coding	0.998864	0	0	0	NA	NA	NA	NA	Yes	Left_Ventricle:Right_Ventricle	NA	20.5366	35.1971	0.583474	Low	0.08	9.08	Low
21	ENSG00000152932	RAB3C	5	57878048	58155213	1	protein_coding	0.0154963	0	0	0	NA	NA	NA	NA	Yes	Left_Ventricle	NA	0.0391395	0.375536	0.104223	Low	0.01	0.73	Low
21	ENSG00000175857	GAPT	5	57787262	57792917	1	protein_coding	0.00163093	0	0	0	NA	NA	NA	NA	Yes	Left_Ventricle:Right_Ventricle	NA	0.0987655	0.52347	0.188675	Low	0	0.01	Low
21	ENSG00000169067	ACTBL2	5	56775846	56778636	-1	protein_coding	6.02e-10	0	0	0	NA	NA	NA	NA	Yes	Left_Ventricle:Right_Ventricle	1	0	0	NA	NA	0	0.01	Low
22	ENSG00000269071	AC138517.1	5	138852108	138852506	1	protein_coding	NA	26	10.86	0	NA	NA	NA	NA	No	NA	NA	NA	NA	NA	NA	NA	NA	NA
22	ENSG00000228672	PROB1	5	138727635	138730885	-1	protein_coding	NA	99	26.2	84	2.22e-08	7.57e-05	GTEx/v8/Heart_Atrial_Appendage:GTEx/v8/Heart_Left_Ventricle:GTEx/v8/Muscle_Skeletal	-	Yes	Left_Ventricle	1	15.8518	2.17842	7.27675	Mid	0.02	2.06	Low
22	ENSG00000170469	SPATA24	5	138732252	138739777	-1	protein_coding	NA	96	26.2	107	8.56e-24	1.04e-18	GTEx/v8/Heart_Atrial_Appendage:GTEx/v8/Heart_Left_Ventricle:GTEx/v8/Muscle_Skeletal	+	Yes	Left_Ventricle	2	5.2491	3.04583	1.72337	Mid	0.03	3.75	Low
22	ENSG00000249751	ECSCR	5	138784245	138842328	-1	protein_coding	NA	69	26.2	30	5.22e-05	2.81e-05	GTEx/v8/Muscle_Skeletal	+	No	NA	NA	24.6165	32.5624	0.755979	Low	0	0.1	Low
22	ENSG00000044115	CTNNA1	5	137946656	138270723	1	protein_coding	0.970554	0	0	0	NA	NA	NA	NA	Yes	Left_Ventricle:Right_Ventricle	NA	86.2366	132.998	0.648403	Low	1.14	72.35	Mid
22	ENSG00000131508	UBE2D2	5	138906016	139008018	1	protein_coding	0.945313	0	0	0	NA	NA	NA	NA	Yes	Left_Ventricle:Right_Ventricle	NA	26.1196	53.9938	0.483752	Low	0.7	55.53	Mid
22	ENSG00000120705	ETF1	5	137841784	137878989	-1	protein_coding	0.998925	0	0	0	NA	NA	NA	NA	Yes	Left_Ventricle	NA	27.096	59.294	0.456977	Low	0.13	14.6	Low
22	ENSG00000094880	CDC23	5	137523339	137549032	-1	protein_coding	0.999308	0	0	0	NA	NA	NA	NA	Yes	Left_Ventricle	NA	6.46691	17.4191	0.371255	Low	0.08	9.92	Low
22	ENSG00000015479	MATR3	5	138609441	138667360	1	protein_coding	0.999819	128	26.2	0	NA	NA	NA	NA	Yes	Left_Ventricle	NA	2.09087	6.50436	0.321456	Low	0.03	3.65	Low
22	ENSG00000146006	LRRTM2	5	138204612	138211057	-1	protein_coding	0.923559	0	0	0	NA	NA	NA	NA	Yes	Left_Ventricle:Right_Ventricle	NA	0.0373402	0.265107	0.14085	Low	0.03	3.25	Low
22	ENSG00000120727	PAIP2	5	138677276	138705406	1	protein_coding	0.799473	132	26.2	0	NA	NA	NA	NA	Yes	Left_Ventricle	NA	29.0294	48.9719	0.592776	Low	0.26	27	Low
22	ENSG00000171604	CXXC5	5	139026884	139063467	1	protein_coding	0.795355	0	0	0	NA	NA	NA	NA	Yes	Left_Ventricle	NA	10.9231	24.739	0.441533	Low	0.07	8.02	Low
22	ENSG00000120738	EGR1	5	137801179	137805004	1	protein_coding	0.674345	0	0	0	NA	NA	NA	NA	Yes	Left_Ventricle:Right_Ventricle	NA	28.4434	136.641	0.208161	Low	0	0.37	Low
22	ENSG00000120306	CYSTM1	5	139554227	139661637	1	protein_coding	0.284309	0	0	0	NA	NA	NA	NA	Yes	Left_Ventricle	NA	26.0969	46.001	0.567311	Low	0.5	44.04	Mid
22	ENSG00000184584	TMEM173	5	138855119	138862520	-1	protein_coding	0.0323306	24	10.86	6	1.54e-06	6.88e-18	GTEx/v8/Heart_Atrial_Appendage:GTEx/v8/Heart_Left_Ventricle	-	No	NA	NA	23.3241	55.1355	0.423032	Low	0.03	4.04	Low
22	ENSG00000170482	SLC23A1	5	138702885	138720242	-1	protein_coding	0.0243223	116	26.2	16	2.12e-05	0.0131581	GTEx/v8/Heart_Left_Ventricle	-	Yes	Left_Ventricle	NA	0.109392	0.801197	0.136536	Low	0.01	1.97	Low
22	ENSG00000170464	DNAJC18	5	138744279	138780180	-1	protein_coding	0.00546933	91	26.2	112	5.78e-118	4.96e-104	GTEx/v8/Heart_Atrial_Appendage:GTEx/v8/Heart_Left_Ventricle:GTEx/v8/Muscle_Skeletal	+	No	NA	3	2.98101	7.3004	0.408335	Low	0.08	9.31	Low
22	ENSG00000170476	MZB1	5	138723169	138725770	-1	protein_coding	0.00381145	102	26.2	0	NA	NA	NA	NA	Yes	Left_Ventricle	NA	0.206446	1.41482	0.145916	Low	0	0.42	Low
22	ENSG00000120725	SIL1	5	138282409	138629246	-1	protein_coding	0.000933875	99	16.15	0	NA	NA	NA	NA	Yes	Left_Ventricle	NA	8.48366	19.638	0.432003	Low	0.64	52.34	Mid
22	ENSG00000112983	BRD8	5	137475455	137514675	-1	protein_coding	0.000590819	0	0	0	NA	NA	NA	NA	Yes	Left_Ventricle	NA	8.56174	30.8641	0.277402	Low	0.09	11.5	Low
22	ENSG00000112984	KIF20A	5	137514408	137523404	1	protein_coding	1.92e-08	0	0	0	NA	NA	NA	NA	Yes	Left_Ventricle	NA	0.130763	0.358926	0.364317	Low	0	0.11	Low
23	ENSG00000124788	ATXN1	6	16299343	16761722	-1	protein_coding	0.398661	13	3.682	0	NA	NA	NA	NA	Yes	Left_Ventricle	NA	2.89437	7.64842	0.378427	Low	1.47	80.32	High
23	ENSG00000007944	MYLIP	6	16129356	16148479	1	protein_coding	0.0202269	1	1.533	0	NA	NA	NA	NA	No	NA	2	6.78914	35.0816	0.193524	Low	0.07	8.99	Low
23	ENSG00000112149	CD83	6	14117872	14137149	1	protein_coding	0.0177807	0	0	0	NA	NA	NA	NA	Yes	Left_Ventricle:Right_Ventricle	NA	1.16728	7.93726	0.147063	Low	0	0.2	Low
23	ENSG00000137198	GMPR	6	16238811	16295780	1	protein_coding	0.00252569	13	3.682	0	NA	NA	NA	NA	Yes	Left_Ventricle	1	68.765	17.9706	3.82653	Mid	0.63	51.32	Mid
23	ENSG00000047579	DTNBP1	6	15523032	15663289	-1	protein_coding	1.34e-06	0	0	0	NA	NA	NA	NA	Yes	Left_Ventricle	NA	6.60378	15.2041	0.434342	Low	0.21	22.67	Low
24	ENSG00000255587	RAB44	6	36683256	36699870	1	protein_coding	NA	123	16.03	0	NA	NA	NA	NA	No	NA	2	0.0686857	0.703963	0.09757	Low	0	0.25	Low
24	ENSG00000112081	SRSF3	6	36562145	36573377	1	protein_coding	0.976175	111	16.03	0	NA	NA	NA	NA	No	NA	NA	29.6688	102.097	0.290593	Low	0.2	21.82	Low
24	ENSG00000112079	STK38	6	36461669	36515247	-1	protein_coding	0.853295	3	4.494	0	NA	NA	NA	NA	No	NA	NA	14.8375	51.4148	0.288584	Low	0.45	40.66	Mid
24	ENSG00000124772	CPNE5	6	36708552	36807778	-1	protein_coding	0.0778898	123	16.03	0	NA	NA	NA	NA	No	NA	3	14.4337	4.09076	3.52837	Mid	0.46	32.59	Low
24	ENSG00000124762	CDKN1A	6	36644305	36655116	1	protein_coding	0.0272026	123	16.03	26	7.17e-06	0.00743002	GTEx/v8/Heart_Atrial_Appendage:GTEx/v8/Muscle_Skeletal	-	No	NA	1	56.1859	109.052	0.51522	Low	0.01	1.1	Low
25	ENSG00000137252	HCRTR2	6	55039050	55147418	1	protein_coding	0.063644	0	0	0	NA	NA	NA	NA	Yes	Left_Ventricle	NA	0.0254233	0	NA	NA	0	0.34	Low
25	ENSG00000146147	MLIP	6	53794780	54131078	1	protein_coding	1.02e-11	108	15.2	0	NA	NA	NA	NA	No	NA	1	43.879	0.32935	133.229	High	3.24	96.72	High
26	ENSG00000196376	SLC35F1	6	118228689	118638839	1	protein_coding	0.388506	264	16.43	1	4.77e-05	0.00211617	GTEx/v8/Heart_Left_Ventricle	-	Yes	Left_Ventricle	3	1.58984	1.10983	1.4325	Low	0.15	16.11	Low
26	ENSG00000198523	PLN	6	118869461	118881893	1	protein_coding	0.111194	144	13.77	63	1.69e-06	0.00337992	GTEx/v8/Heart_Atrial_Appendage:GTEx/v8/Heart_Left_Ventricle	-	Yes	Left_Ventricle:Right_Ventricle	1	804.286	18.9979	42.3355	High	1.09	68.61	Mid
26	ENSG00000047932	GOPC	6	117639374	117923691	-1	protein_coding	0.0219841	0	0	1	5.59e-06	3.29e-29	GTEx/v8/Muscle_Skeletal	+	Yes	Left_Ventricle	NA	10.037	25.7144	0.390326	Low	0.27	27.9	Low
26	ENSG00000111860	CEP85L	6	118781935	119031238	-1	protein_coding	0.00496391	269	16.43	0	NA	NA	NA	NA	Yes	Left_Ventricle	2	1.88076	4.98461	0.377313	Low	0.67	53.18	Mid
26	ENSG00000111877	MCM9	6	119134605	119256327	-1	protein_coding	0.00391783	2	2.821	0	NA	NA	NA	NA	No	NA	NA	1.11776	6.15818	0.181508	Low	0.27	27.32	Low
26	ENSG00000164465	DCBLD1	6	117774980	117891021	1	protein_coding	8.21e-05	0	0	0	NA	NA	NA	NA	Yes	Left_Ventricle	NA	2.65425	6.04537	0.439055	Low	0.09	10.13	Low
27	ENSG00000111912	NCOA7	6	126102307	126252266	1	protein_coding	0.960908	177	19.1	27	1.04e-05	0.0087832	GTEx/v8/Muscle_Skeletal	+	No	NA	2	1.8302	13.9967	0.13076	Low	0.07	7.48	Low
27	ENSG00000118518	RNF146	6	127587755	127609712	1	protein_coding	0.445213	0	0	0	NA	NA	NA	NA	Yes	Left_Ventricle	NA	18.1709	42.8469	0.42409	Low	0.3	30.53	Low
27	ENSG00000135547	HEY2	6	126068810	126082415	1	protein_coding	0.444358	214	19.1	54	1.34e-07	0.000434773	GTEx/v8/Heart_Atrial_Appendage	-	No	NA	1	18.6125	5.04153	3.69184	Mid	0.24	24.09	Low
27	ENSG00000111911	HINT3	6	126277927	126301387	1	protein_coding	0.0967127	0	0	0	NA	NA	NA	NA	Yes	Left_Ventricle	3	13.3096	23.7096	0.561359	Low	0.08	9.33	Low
27	ENSG00000146373	RNF217	6	125283691	125413779	1	protein_coding	0.0299837	0	0	0	NA	NA	NA	NA	Yes	Left_Ventricle	NA	1.60447	8.10064	0.198067	Low	0.4	37.29	Low
27	ENSG00000111907	TPD52L1	6	125440195	125585553	1	protein_coding	0.00842006	0	0	0	NA	NA	NA	NA	Yes	Left_Ventricle	NA	9.50952	15.4536	0.615359	Low	0.47	40.88	Mid
27	ENSG00000111906	HDDC2	6	125541108	125623282	-1	protein_coding	0.00127336	0	0	0	NA	NA	NA	NA	Yes	Left_Ventricle:Right_Ventricle	NA	25.809	35.7698	0.72153	Low	0.21	22.86	Low
27	ENSG00000066651	TRMT11	6	126307576	126360422	1	protein_coding	8.24e-06	0	0	0	NA	NA	NA	NA	Yes	Left_Ventricle	NA	4.91175	15.2829	0.321389	Low	0.49	42.74	Mid
27	ENSG00000186439	TRDN	6	123537483	123958238	-1	protein_coding	1.82e-10	0	0	0	NA	NA	NA	NA	Yes	Left_Ventricle	NA	40.6461	0.145249	279.837	High	2.47	93.27	High
28	ENSG00000131023	LATS1	6	149979289	150039392	-1	protein_coding	0.999927	396	20.4	449	1.12e-09	1.14e-05	GTEx/v8/Heart_Atrial_Appendage:GTEx/v8/Heart_Left_Ventricle:GTEx/v8/Muscle_Skeletal	+	No	NA	NA	2.63365	10.9749	0.239969	Low	0.47	43.05	Mid
28	ENSG00000178199	ZC3H12D	6	149768794	149806197	-1	protein_coding	0.727798	18	8.683	0	NA	NA	NA	NA	No	NA	NA	0.0911681	0.526348	0.173209	Low	0	0.27	Low
28	ENSG00000120265	PCMT1	6	150070579	150132556	1	protein_coding	0.446384	396	20.4	450	2.2e-34	3.7e-28	GTEx/v8/Heart_Atrial_Appendage:GTEx/v8/Muscle_Skeletal	-	No	NA	2	51.1922	47.0601	1.08781	Low	0.28	28.83	Low
28	ENSG00000120256	LRP11	6	150139934	150186199	-1	protein_coding	0.10097	315	20.4	442	3.22e-10	2.59e-06	GTEx/v8/Heart_Atrial_Appendage	-	No	NA	3	4.64776	28.2515	0.164514	Low	0.09	10.97	Low
28	ENSG00000186625	KATNA1	6	149916009	149970108	-1	protein_coding	0.00192588	244	18.15	450	6.77e-21	3.56e-16	GTEx/v8/Muscle_Skeletal	+	No	NA	NA	6.17058	18.3954	0.335442	Low	0.13	15.05	Low
28	ENSG00000203722	RAET1G	6	150238014	150244257	-1	protein_coding	0.00147073	127	15.75	145	1.05e-05	0.0269425	GTEx/v8/Heart_Left_Ventricle	+	No	NA	NA	0.121554	0.847432	0.143438	Low	0	0.07	Low
28	ENSG00000131015	ULBP2	6	150263136	150270371	1	protein_coding	0.00110139	91	15.32	0	NA	NA	NA	NA	No	NA	NA	0.793538	0.413697	1.91816	Mid	0	0.02	Low
28	ENSG00000155918	RAET1L	6	150339470	150346668	-1	protein_coding	0.00020021	1	7.584	0	NA	NA	NA	NA	No	NA	NA	0	0	NA	NA	0	0.01	Low
28	ENSG00000111981	ULBP1	6	150285143	150294846	1	protein_coding	0.000172612	60	12.14	0	NA	NA	NA	NA	No	NA	NA	0.164111	0.0751076	2.18501	Mid	0	0	Low
28	ENSG00000055211	GINM1	6	149887430	149912884	1	protein_coding	7.71e-05	176	16.22	450	2.93e-27	2.91e-21	GTEx/v8/Heart_Atrial_Appendage:GTEx/v8/Heart_Left_Ventricle:GTEx/v8/Muscle_Skeletal	-	No	NA	NA	24.9784	55.3477	0.4513	Low	0.17	19.23	Low
28	ENSG00000164520	RAET1E	6	150204511	150219238	-1	protein_coding	1.86e-05	194	20.4	55	3.98e-07	1.88e-09	GTEx/v8/Heart_Left_Ventricle:GTEx/v8/Muscle_Skeletal	-	No	NA	NA	0.0907654	0.387707	0.234108	Low	0.01	0.95	Low
28	ENSG00000131013	PPIL4	6	149825869	149867174	-1	protein_coding	1.68e-05	124	16.22	0	NA	NA	NA	NA	No	NA	NA	7.01672	25.0457	0.280157	Low	0.19	21.24	Low
28	ENSG00000120253	NUP43	6	150045451	150070801	-1	protein_coding	3.54e-06	378	20.4	443	7.2e-08	0.000207652	GTEx/v8/Muscle_Skeletal	-	No	NA	1	6.80575	16.9154	0.402339	Low	0.08	10.11	Low
29	ENSG00000128591	FLNC	7	128470431	128499328	1	protein_coding	0.999504	106	24.9	0	NA	NA	NA	NA	No	NA	2	291.597	10.9786	26.5605	High	0.24	24.44	Low
29	ENSG00000128524	ATP6V1F	7	128502880	128505898	1	protein_coding	0.563003	106	24.9	0	NA	NA	NA	NA	No	NA	NA	79.6994	148.555	0.536496	Low	0.06	7.2	Low
29	ENSG00000128595	CALU	7	128379346	128411861	1	protein_coding	0.44714	105	24.9	0	NA	NA	NA	NA	Yes	Left_Ventricle	NA	60.1679	68.8878	0.873419	Low	0.27	27.67	Low
29	ENSG00000128617	OPN1SW	7	128412545	128415844	-1	protein_coding	0.369091	106	24.9	0	NA	NA	NA	NA	No	NA	NA	1.4642	1.48929	0.983153	Low	0.01	1.21	Low
29	ENSG00000128604	IRF5	7	128577666	128590089	1	protein_coding	0.288476	28	24.9	0	NA	NA	NA	NA	No	NA	NA	0.825396	5.39222	0.153072	Low	0	0.03	Low
29	ENSG00000064419	TNPO3	7	128594948	128695198	-1	protein_coding	0.0013892	20	13.22	0	NA	NA	NA	NA	No	NA	NA	10.3075	25.729	0.400618	Low	0.27	28.03	Low
29	ENSG00000135248	FAM71F1	7	128349115	128371797	1	protein_coding	8.95e-06	72	21	1	0.000188988	0.00619601	GTEx/v8/Muscle_Skeletal	-	No	NA	NA	0.0256217	0.084774	0.302235	Low	0	0.28	Low
29	ENSG00000128596	CCDC136	7	128430811	128462186	1	protein_coding	4.89e-08	106	24.9	24	1.8e-13	4.01e-09	GTEx/v8/Heart_Atrial_Appendage:GTEx/v8/Heart_Left_Ventricle:GTEx/v8/Muscle_Skeletal	-	No	NA	1	1.2812	2.34279	0.54687	Low	0.08	9.16	Low
30	ENSG00000268955	LRLE1	8	8046158	8046331	-1	protein_coding	NA	51	12.03	0	NA	NA	NA	NA	No	NA	NA	0	0	NA	NA	NA	NA	NA
30	ENSG00000173273	TNKS	8	9413424	9639856	1	protein_coding	0.777116	0	0	0	NA	NA	NA	NA	Yes	Left_Ventricle	NA	3.50831	10.5656	0.332049	Low	0.65	53.23	Mid
30	ENSG00000104626	ERI1	8	8859657	8974256	1	protein_coding	0.000454685	0	0	0	NA	NA	NA	NA	Yes	Left_Ventricle	1	1.19357	4.78207	0.249593	Low	0.07	8.09	Low
30	ENSG00000253958	CLDN23	8	8559448	8561616	1	protein_coding	2.47e-05	0	0	0	NA	NA	NA	NA	Yes	Left_Ventricle	3	0.317773	4.17592	0.0760965	Low	0	0.01	Low
30	ENSG00000147324	MFHAS1	8	8640864	8751155	-1	protein_coding	2.23e-05	0	0	85	1.32e-12	2.22e-22	GTEx/v8/Heart_Atrial_Appendage:GTEx/v8/Muscle_Skeletal	+	Yes	Left_Ventricle	NA	4.63792	9.15832	0.506416	Low	0.3	29.62	Low
30	ENSG00000182319	SGK223	8	8175258	8244008	-1	protein_coding	5.12e-20	97	13.09	0	NA	NA	NA	NA	No	NA	NA	NA	NA	NA	NA	NA	NA	NA
31	ENSG00000233050	DEFB130	8	11921898	11929256	-1	protein_coding	NA	15	9.577	0	NA	NA	NA	NA	No	NA	NA	0	0	NA	NA	NA	NA	NA
31	ENSG00000255098	RP11-481A20.11	8	11870545	11873043	-1	protein_coding	NA	273	10.3	0	NA	NA	NA	NA	No	NA	NA	NA	NA	NA	NA	NA	NA	NA
31	ENSG00000255394	C8orf49	8	11618896	11620309	1	protein_coding	NA	0	0	9	1.85e-05	2.08e-15	GTEx/v8/Heart_Left_Ventricle	+	No	NA	NA	2.4798	0	NA	NA	0.01	1.53	Low
31	ENSG00000164733	CTSB	8	11700033	11726957	-1	protein_coding	NA	258	10.3	0	NA	NA	NA	NA	No	NA	NA	103.281	200.654	0.514721	Low	0.16	16.88	Low
31	ENSG00000079459	FDFT1	8	11653082	11696818	1	protein_coding	NA	219	10.3	234	4.41e-08	8.04e-05	GTEx/v8/Heart_Atrial_Appendage:GTEx/v8/Heart_Left_Ventricle	+	No	NA	2	18.1831	52.7974	0.344394	Low	0.14	16.32	Low
31	ENSG00000255046	RP11-297N6.4	8	11655437	11660077	-1	protein_coding	NA	0	0	147	1.13e-05	0.00420395	GTEx/v8/Muscle_Skeletal	-	No	NA	NA	0.0359717	0.467145	0.0770032	Low	NA	NA	NA
31	ENSG00000186523	FAM86B1	8	12039605	12051642	-1	protein_coding	0.74446	0	0	162	6.77e-07	1.12e-32	GTEx/v8/Muscle_Skeletal	-	No	NA	NA	0.164434	1.17653	0.139762	Low	0	0.29	Low
31	ENSG00000184608	C8orf12	8	11225911	11296167	1	protein_coding	0.311269	0	0	31	8.97e-05	1.54e-13	GTEx/v8/Muscle_Skeletal	-	No	NA	NA	0.287257	0	NA	NA	NA	NA	NA
31	ENSG00000205884	DEFB136	8	11831446	11832108	-1	protein_coding	0.0340001	273	10.3	0	NA	NA	NA	NA	No	NA	NA	0	0	NA	NA	0	0	Low
31	ENSG00000205882	DEFB134	8	11850692	11853821	-1	protein_coding	0.0322373	273	10.3	0	NA	NA	NA	NA	No	NA	NA	0	0	NA	NA	0	0	Low
31	ENSG00000177710	SLC35G5	8	11188397	11189717	1	protein_coding	0.0274846	0	0	1	5.72e-05	0.0288727	GTEx/v8/Heart_Left_Ventricle	-	No	NA	NA	0.151839	0.256801	0.591271	Low	0	0.32	Low
31	ENSG00000205883	DEFB135	8	11839830	11842099	1	protein_coding	1.32e-06	273	10.3	0	NA	NA	NA	NA	No	NA	NA	0	0	NA	NA	0	0.01	Low
31	ENSG00000154328	NEIL2	8	11627148	11644855	1	protein_coding	2.11e-09	0	0	234	1.84e-08	2.37e-21	GTEx/v8/Heart_Atrial_Appendage:GTEx/v8/Heart_Left_Ventricle	+	No	NA	NA	8.22178	16.7452	0.490992	Low	0.02	3.14	Low
32	ENSG00000158856	DMTN	8	21906506	21940038	1	protein_coding	0.961763	83	19.18	2	2.04e-05	5.48e-16	GTEx/v8/Heart_Left_Ventricle	+	No	NA	NA	24.3738	19.9996	1.21871	Low	0.04	5.37	Low
32	ENSG00000130227	XPO7	8	21777180	21864096	1	protein_coding	0.999999	167	19.18	110	2.17e-15	3.69e-11	GTEx/v8/Muscle_Skeletal	+	No	NA	1	11.4479	31.3802	0.364813	Low	0.25	26.63	Low
32	ENSG00000104613	INTS10	8	19674651	19709594	1	protein_coding	0.984217	0	0	0	NA	NA	NA	NA	Yes	Left_Ventricle	NA	10.4314	37.6771	0.276863	Low	0.24	25.6	Low
32	ENSG00000158815	FGF17	8	21899909	21906320	1	protein_coding	0.865332	93	19.18	0	NA	NA	NA	NA	No	NA	NA	0.190844	1.40145	0.136176	Low	0	0.04	Low
32	ENSG00000168546	GFRA2	8	21547915	21669869	-1	protein_coding	0.337128	39	9.679	0	NA	NA	NA	NA	No	NA	3	0.29952	1.3323	0.224814	Low	0.01	1.43	Low
32	ENSG00000158806	NPM2	8	21881636	21894408	1	protein_coding	0.000671457	112	19.18	0	NA	NA	NA	NA	No	NA	NA	0.414037	1.78016	0.232583	Low	0	0.34	Low
32	ENSG00000173566	NUDT18	8	21964383	21966932	-1	protein_coding	0.000135276	14	11.39	0	NA	NA	NA	NA	No	NA	NA	NA	NA	NA	NA	0	0.1	Low
32	ENSG00000168453	HR	8	21971928	21990897	-1	protein_coding	2.13e-05	6	8.047	0	NA	NA	NA	NA	No	NA	NA	0.837403	4.58159	0.182776	Low	0	0.12	Low
32	ENSG00000158863	FAM160B2	8	21946670	21962409	1	protein_coding	2.05e-05	32	11.39	0	NA	NA	NA	NA	No	NA	NA	22.3168	61.6748	0.361846	Low	0.06	7.95	Low
32	ENSG00000147443	DOK2	8	21766384	21771371	-1	protein_coding	2.34e-06	162	19.18	0	NA	NA	NA	NA	No	NA	2	1.61221	4.65592	0.346271	Low	0	0.03	Low
33	ENSG00000156804	FBXO32	8	124510129	124553446	-1	protein_coding	0.972568	7	8.254	2	6.64e-06	0.0169864	GTEx/v8/Heart_Left_Ventricle	+	No	NA	1	26.1778	23.027	1.13683	Low	1.05	64.42	Mid
33	ENSG00000183665	TRMT12	8	125463048	125474391	1	protein_coding	0.942426	0	0	0	NA	NA	NA	NA	Yes	Left_Ventricle	NA	4.31129	9.09004	0.474287	Low	0.03	4.19	Low
33	ENSG00000176853	FAM91A1	8	124780696	124827692	1	protein_coding	0.515694	0	0	0	NA	NA	NA	NA	Yes	Left_Ventricle	2	3.55205	18.709	0.189858	Low	0.18	19.7	Low
33	ENSG00000170881	RNF139	8	125486979	125500155	1	protein_coding	0.0608738	0	0	0	NA	NA	NA	NA	Yes	Left_Ventricle	NA	10.3245	25.6906	0.401878	Low	0.08	9.33	Low
33	ENSG00000156795	WDYHV1	8	124428965	124479470	1	protein_coding	0.000384005	7	8.254	0	NA	NA	NA	NA	No	NA	3	6.69358	8.85917	0.755554	Low	0.11	13.24	Low
33	ENSG00000175946	KLHL38	8	124657767	124665190	-1	protein_coding	3.94e-06	0	0	0	NA	NA	NA	NA	Yes	Left_Ventricle	3	13.2956	0.224196	59.3035	High	0.02	2.65	Low
34	ENSG00000170873	MTSS1	8	125563031	125740730	-1	protein_coding	0.999824	0	0	29	4.68e-39	4.55e-32	GTEx/v8/Heart_Atrial_Appendage:GTEx/v8/Heart_Left_Ventricle	-	Yes	Left_Ventricle	1	7.88414	17.0001	0.463769	Low	0.69	52.9	Mid
34	ENSG00000104549	SQLE	8	126010739	126034525	1	protein_coding	0.912971	3	8.278	9	3.92e-06	0.00759707	GTEx/v8/Heart_Left_Ventricle	-	Yes	Left_Ventricle	2	1.71084	13.2903	0.128728	Low	0.03	3.28	Low
34	ENSG00000147684	NDUFB9	8	125551344	125580751	1	protein_coding	0.0428894	0	0	0	NA	NA	NA	NA	Yes	Left_Ventricle	NA	188.245	80.2141	2.34678	Mid	0.24	25.52	Low
34	ENSG00000180938	ZNF572	8	125985540	125991631	1	protein_coding	0.000651451	9	8.278	0	NA	NA	NA	NA	Yes	Left_Ventricle	3	0.395201	1.55856	0.253567	Low	0.01	0.8	Low
34	ENSG00000147687	TATDN1	8	125500726	125551699	-1	protein_coding	1.73e-08	0	0	0	NA	NA	NA	NA	Yes	Left_Ventricle	NA	8.25234	14.4746	0.570125	Low	0.3	30.49	Low
34	ENSG00000164961	KIAA0196	8	126036502	126104082	-1	protein_coding	4.81e-13	3	8.278	0	NA	NA	NA	NA	No	NA	NA	7.77536	22.7563	0.34168	Low	NA	NA	NA
35	ENSG00000107263	RAPGEF1	9	134452157	134615461	-1	protein_coding	0.999915	105	10.82	65	3.56e-07	1.81e-15	GTEx/v8/Heart_Atrial_Appendage:GTEx/v8/Muscle_Skeletal	+	No	NA	1	24.6093	35.7357	0.688647	Low	0.38	35.98	Low
35	ENSG00000126883	NUP214	9	134000948	134110057	1	protein_coding	0.993842	0	0	0	NA	NA	NA	NA	Yes	Left_Ventricle	NA	6.12333	20.1938	0.303228	Low	0.28	29.46	Low
35	ENSG00000126882	FAM78A	9	134133463	134151934	-1	protein_coding	0.4808	0	0	0	NA	NA	NA	NA	Yes	Left_Ventricle	NA	9.59654	2.09593	4.57864	Mid	0.05	6.38	Low
35	ENSG00000160563	MED27	9	134735494	134955295	-1	protein_coding	0.00360425	2	6.213	0	NA	NA	NA	NA	No	NA	NA	6.79726	16.7055	0.406886	Low	0.41	38.95	Low
35	ENSG00000130717	UCK1	9	134399188	134406655	-1	protein_coding	0.00212663	11	4.001	0	NA	NA	NA	NA	Yes	Left_Ventricle:Right_Ventricle	NA	15.3964	36.6223	0.420411	Low	0.01	1.86	Low
35	ENSG00000130714	POMT1	9	134378289	134399193	1	protein_coding	5e-10	6	4.001	0	NA	NA	NA	NA	Yes	Left_Ventricle	2	6.8955	17.7024	0.389523	Low	0.12	14.09	Low
36	ENSG00000165568	AKR1E2	10	4828821	4890254	1	protein_coding	6.35e-06	0	0	0	NA	NA	NA	NA	Yes	Left_Ventricle:Right_Ventricle	NA	0.722737	2.20352	0.327993	Low	0.03	3.84	Low
37	ENSG00000197321	SVIL	10	29746267	30025710	-1	protein_coding	0.9994	79	13.35	65	1.54e-06	7.62e-15	GTEx/v8/Muscle_Skeletal	-	No	NA	1	50.7	30.4129	1.66706	Mid	2.47	93.22	High
37	ENSG00000120563	LYZL1	10	29577990	29607257	1	protein_coding	0.0486957	15	9.077	0	NA	NA	NA	NA	No	NA	2	0	0	NA	NA	0	0.21	Low
38	ENSG00000267964	AC022400.2	10	75531935	75532378	-1	protein_coding	NA	145	21	0	NA	NA	NA	NA	No	NA	NA	NA	NA	NA	NA	0	0.48	Low
38	ENSG00000272916	RP11-574K11.31	10	75556272	75571409	-1	protein_coding	NA	165	21	0	NA	NA	NA	NA	No	NA	NA	NA	NA	NA	NA	NA	NA	NA
38	ENSG00000172650	AGAP5	10	75434033	75457639	-1	protein_coding	NA	124	26.4	144	2.06e-13	1.07e-09	GTEx/v8/Heart_Atrial_Appendage:GTEx/v8/Muscle_Skeletal	+	No	NA	NA	1.73812	4.75831	0.365281	Low	0.05	6.72	Low
38	ENSG00000138286	FAM149B1	10	74927924	75004262	1	protein_coding	NA	572	27.2	638	1.62e-28	9.46e-23	GTEx/v8/Muscle_Skeletal	+	No	NA	NA	2.96548	10.3154	0.28748	Low	0.17	18.88	Low
38	ENSG00000035403	VCL	10	75757872	75879918	1	protein_coding	0.99487	19	16.06	0	NA	NA	NA	NA	Yes	Left_Ventricle	NA	49.7493	59.0847	0.841999	Low	1.38	77.1	Mid
38	ENSG00000197746	PSAP	10	73576055	73611126	-1	protein_coding	0.950037	0	0	0	NA	NA	NA	NA	Yes	Left_Ventricle	NA	619.162	856.086	0.723247	Low	0.15	15.68	Low
38	ENSG00000107758	PPP3CB	10	75196186	75255782	-1	protein_coding	0.999704	58	21.2	1	0.000152459	0.0437985	GTEx/v8/Muscle_Skeletal	-	Yes	Left_Ventricle	NA	15.8126	30.9783	0.510442	Low	0.57	48.76	Mid
38	ENSG00000176986	SEC24C	10	75504120	75531919	1	protein_coding	0.999992	171	26.4	44	7.83e-05	0.0345613	GTEx/v8/Heart_Atrial_Appendage	+	No	NA	NA	15.3227	45.6767	0.33546	Low	0.13	14.81	Low
38	ENSG00000156026	MCU	10	74451889	74647452	1	protein_coding	0.980776	11	10.6	0	NA	NA	NA	NA	Yes	Left_Ventricle	NA	3.77154	12.4928	0.301897	Low	0.31	29.58	Low
38	ENSG00000214655	ZSWIM8	10	75545340	75561551	1	protein_coding	1	167	21	0	NA	NA	NA	NA	No	NA	NA	12.211	55.0396	0.221858	Low	0.14	16.76	Low
38	ENSG00000148660	CAMK2G	10	75572259	75634343	-1	protein_coding	0.994506	161	21	0	NA	NA	NA	NA	No	NA	NA	4.37116	24.9333	0.175314	Low	0.11	12.53	Low
38	ENSG00000165637	VDAC2	10	76969912	76991206	1	protein_coding	0.819301	0	0	0	NA	NA	NA	NA	Yes	Left_Ventricle	NA	139.44	88.7638	1.57091	Mid	0.21	22.39	Low
38	ENSG00000122884	P4HA1	10	74766975	74856732	-1	protein_coding	0.776076	417	27.2	1	0.000218847	0.0484376	GTEx/v8/Muscle_Skeletal	+	No	NA	NA	20.4768	25.769	0.794629	Low	0.8	57.96	Mid
38	ENSG00000185009	AP3M1	10	75881524	75910821	-1	protein_coding	0.768618	0	0	0	NA	NA	NA	NA	Yes	Left_Ventricle	NA	7.9364	23.1904	0.342228	Low	0.13	15.33	Low
38	ENSG00000213551	DNAJC9	10	74943120	75008620	-1	protein_coding	0.547006	539	27.2	606	2.26e-11	3.11e-08	GTEx/v8/Heart_Atrial_Appendage:GTEx/v8/Heart_Left_Ventricle:GTEx/v8/Muscle_Skeletal	-	Yes	Left_Ventricle	NA	3.56053	11.1089	0.320511	Low	0.2	21.52	Low
38	ENSG00000156110	ADK	10	75910960	76469061	1	protein_coding	0.322841	0	0	0	NA	NA	NA	NA	Yes	Left_Ventricle	NA	8.53342	11.6418	0.733001	Low	1.17	72.45	Mid
38	ENSG00000172586	CHCHD1	10	75541805	75543410	1	protein_coding	0.103831	146	21	0	NA	NA	NA	NA	No	NA	NA	18.5784	28.6101	0.649365	Low	0.01	1.97	Low
38	ENSG00000182180	MRPS16	10	75006510	75012451	-1	protein_coding	0.0827659	399	21.2	603	8.76e-12	2.05e-08	GTEx/v8/Heart_Atrial_Appendage:GTEx/v8/Heart_Left_Ventricle:GTEx/v8/Muscle_Skeletal	+	Yes	Left_Ventricle	NA	32.364	38.3192	0.84459	Low	0.11	13.41	Low
38	ENSG00000166295	ANAPC16	10	73975787	73995618	1	protein_coding	0.0725865	0	0	0	NA	NA	NA	NA	Yes	Left_Ventricle	NA	52.7682	64.7465	0.814996	Low	0.59	49.54	Mid
38	ENSG00000138308	PLA2G12B	10	74694928	74714536	-1	protein_coding	0.059869	101	16.51	0	NA	NA	NA	NA	Yes	Left_Ventricle	NA	0.0740506	0	NA	NA	0	0.47	Low
38	ENSG00000166507	NDST2	10	75561669	75571589	-1	protein_coding	0.0529496	164	21	0	NA	NA	NA	NA	No	NA	3	5.81115	27.1399	0.214119	Low	0.02	2.56	Low
38	ENSG00000166317	SYNPO2L	10	75404639	75423561	-1	protein_coding	0.0267398	101	26.4	159	1.6e-08	4.08e-05	GTEx/v8/Heart_Atrial_Appendage:GTEx/v8/Muscle_Skeletal	-	No	NA	1	84.3208	0.236838	356.028	High	0.25	25.66	Low
38	ENSG00000222047	C10orf55	10	75669727	75682535	-1	protein_coding	0.00506564	82	21	49	6.07e-06	0.00633712	GTEx/v8/Heart_Left_Ventricle	+	No	NA	NA	0.0949119	0.322639	0.294174	Low	0	0.09	Low
38	ENSG00000177791	MYOZ1	10	75391412	75401515	-1	protein_coding	0.0045921	86	26.4	789	4.52e-51	1.63e-42	GTEx/v8/Heart_Atrial_Appendage	+	No	NA	2	1.05974	2.0702	0.511903	Low	0.01	0.98	Low
38	ENSG00000122861	PLAU	10	75668935	75677255	1	protein_coding	0.00055027	82	21	80	2.19e-08	2.05e-05	GTEx/v8/Heart_Atrial_Appendage:GTEx/v8/Heart_Left_Ventricle:GTEx/v8/Muscle_Skeletal	+	No	NA	NA	8.20833	16.3456	0.502172	Low	0	0.05	Low
38	ENSG00000166343	MSS51	10	75183339	75193319	-1	protein_coding	4.16e-05	71	21.2	0	NA	NA	NA	NA	No	NA	NA	2.46268	4.22971	0.582233	Low	0.07	9.27	Low
38	ENSG00000166348	USP54	10	75257296	75385711	-1	protein_coding	3.94e-05	89	26.4	0	NA	NA	NA	NA	Yes	Left_Ventricle	NA	7.38651	15.8812	0.46511	Low	0.47	39.81	Low
38	ENSG00000156042	TTC18	10	75013517	75118617	-1	protein_coding	1.75e-05	410	21.2	606	2.34e-16	4.75e-12	GTEx/v8/Heart_Atrial_Appendage:GTEx/v8/Heart_Left_Ventricle:GTEx/v8/Muscle_Skeletal	-	No	NA	NA	0.760117	2.79198	0.27225	Low	NA	NA	NA
38	ENSG00000138303	ASCC1	10	73856278	73976892	-1	protein_coding	1.3e-05	0	0	0	NA	NA	NA	NA	Yes	Left_Ventricle	NA	8.01889	12.4585	0.643649	Low	0.34	32.91	Low
38	ENSG00000196968	FUT11	10	75532049	75540009	1	protein_coding	1.26e-05	149	21	170	1.78e-23	1.73e-18	GTEx/v8/Heart_Atrial_Appendage:GTEx/v8/Heart_Left_Ventricle:GTEx/v8/Muscle_Skeletal	-	No	NA	NA	5.23862	10.2219	0.512491	Low	0.05	5.85	Low
38	ENSG00000165644	COMTD1	10	76993727	76995788	-1	protein_coding	5.22e-06	0	0	0	NA	NA	NA	NA	Yes	Left_Ventricle	NA	17.2587	19.2627	0.895967	Low	0.03	3.5	Low
38	ENSG00000166321	NUDT13	10	74870217	74891586	1	protein_coding	5.73e-07	454	27.2	627	5.14e-33	4.19e-27	GTEx/v8/Heart_Atrial_Appendage:GTEx/v8/Heart_Left_Ventricle:GTEx/v8/Muscle_Skeletal	-	No	NA	NA	3.19402	4.72345	0.676205	Low	0.14	16.76	Low
38	ENSG00000138279	ANXA7	10	75134859	75173834	-1	protein_coding	4.62e-08	143	21.2	321	1.32e-09	3e-06	GTEx/v8/Muscle_Skeletal	-	No	NA	NA	50.7487	95.926	0.52904	Low	0.28	29	Low
38	ENSG00000122882	ECD	10	74889913	74928813	-1	protein_coding	1.15e-09	509	27.2	606	1.15e-17	2.93e-13	GTEx/v8/Heart_Atrial_Appendage:GTEx/v8/Heart_Left_Ventricle:GTEx/v8/Muscle_Skeletal	-	No	NA	NA	5.74368	19.0825	0.300991	Low	0.15	17.26	Low
38	ENSG00000138315	OIT3	10	74653339	74692791	1	protein_coding	1.04e-09	75	12.94	0	NA	NA	NA	NA	No	NA	NA	0.0303716	0.0805764	0.376929	Low	0	0.18	Low
39	ENSG00000151532	VTI1A	10	114206756	114578503	1	protein_coding	0.413424	129	18.33	0	NA	NA	NA	NA	No	NA	2	1.64594	5.12444	0.321194	Low	0.75	56.95	Mid
39	ENSG00000148702	HABP2	10	115310596	115349361	1	protein_coding	1.17e-14	0	0	0	NA	NA	NA	NA	Yes	Left_Ventricle	NA	0.180147	0.0529821	3.40015	Mid	0.01	1.16	Low
40	ENSG00000198873	GRK5	10	120967101	121215131	1	protein_coding	0.984108	10	14.39	3	0.000147164	0.0108605	GTEx/v8/Muscle_Skeletal	-	Yes	Left_Ventricle	NA	27.1964	39.7674	0.683886	Low	0.51	34.61	Low
40	ENSG00000107581	EIF3A	10	120794356	120840316	-1	protein_coding	1	0	0	0	NA	NA	NA	NA	Yes	Left_Ventricle	NA	31.9081	81.4873	0.391571	Low	0.34	33.27	Low
40	ENSG00000197771	MCMBP	10	121588972	121652068	-1	protein_coding	0.998215	169	20.7	79	5.99e-07	0.00120788	GTEx/v8/Muscle_Skeletal	-	No	NA	2	7.24944	23.4229	0.309502	Low	0.09	10.97	Low
40	ENSG00000151923	TIAL1	10	121334199	121356541	-1	protein_coding	0.998791	181	21.5	0	NA	NA	NA	NA	Yes	Left_Ventricle	NA	10.9922	35.5391	0.309298	Low	0.23	25.22	Low
40	ENSG00000148908	RGS10	10	121259340	121302220	-1	protein_coding	0.60156	96	16.13	0	NA	NA	NA	NA	No	NA	NA	2.35834	29.4083	0.080193	Low	0	0.12	Low
40	ENSG00000151929	BAG3	10	121410882	121437331	1	protein_coding	0.532034	208	21.5	11	6.09e-06	2.07e-05	GTEx/v8/Muscle_Skeletal	-	No	NA	1	87.7156	65.5613	1.33792	Low	0.16	18.29	Low
40	ENSG00000107651	SEC23IP	10	121652223	121702014	1	protein_coding	0.373415	149	20.7	119	1.35e-14	2.77e-14	GTEx/v8/Heart_Atrial_Appendage:GTEx/v8/Muscle_Skeletal	-	No	NA	NA	4.0472	14.2721	0.283574	Low	0.23	24.57	Low
40	ENSG00000165672	PRDX3	10	120927215	120938345	-1	protein_coding	0.221689	0	0	0	NA	NA	NA	NA	Yes	Left_Ventricle	NA	153.451	137.643	1.11485	Low	0.04	5.59	Low
40	ENSG00000188613	NANOS1	10	120789228	120793854	1	protein_coding	0.180809	0	0	0	NA	NA	NA	NA	Yes	Left_Ventricle	NA	1.93652	1.05088	1.84277	Mid	0.01	1.25	Low
40	ENSG00000107679	PLEKHA1	10	124134212	124191867	1	protein_coding	0.0177773	0	0	0	NA	NA	NA	NA	Yes	Left_Ventricle	NA	3.94948	8.25197	0.478611	Low	0.64	51.87	Mid
40	ENSG00000198825	INPP5F	10	121485609	121588652	1	protein_coding	0.00146883	271	21.5	5	2e-05	0.0387509	GTEx/v8/Heart_Atrial_Appendage	-	No	NA	3	2.01774	11.8444	0.170354	Low	0.21	22.7	Low
40	ENSG00000183605	SFXN4	10	120900279	120925179	-1	protein_coding	0.00014832	0	0	0	NA	NA	NA	NA	Yes	Left_Ventricle	NA	23.5669	24.5021	0.961834	Low	0.42	38.99	Low
41	ENSG00000110693	SOX6	11	15987995	16761138	-1	protein_coding	0.999531	0	0	0	NA	NA	NA	NA	Yes	Left_Ventricle	NA	1.12332	1.41473	0.794017	Low	2.08	89.1	High
41	ENSG00000129084	PSMA1	11	14515329	14665181	-1	protein_coding	0.947988	151	16.23	0	NA	NA	NA	NA	Yes	Left_Ventricle	NA	44.5106	74.3329	0.5988	Low	0.35	33.51	Low
41	ENSG00000129083	COPB1	11	14464986	14521573	-1	protein_coding	0.999763	142	16.67	0	NA	NA	NA	NA	Yes	Left_Ventricle	1	15.3838	53.0506	0.289984	Low	0.21	23.2	Low
41	ENSG00000133818	RRAS2	11	14299472	14386052	-1	protein_coding	0.674254	158	16.67	61	9.62e-13	6.35e-09	GTEx/v8/Muscle_Skeletal	-	Yes	Left_Ventricle	2	7.64833	13.7065	0.55801	Low	0.58	45.68	Mid
41	ENSG00000148925	BTBD10	11	13409548	13484844	-1	protein_coding	0.47732	0	0	0	NA	NA	NA	NA	Yes	Left_Ventricle	NA	6.56196	17.6823	0.371102	Low	0.19	21.21	Low
41	ENSG00000152266	PTH	11	13513602	13517728	-1	protein_coding	0.270149	0	0	0	NA	NA	NA	NA	Yes	Left_Ventricle	NA	0	0	NA	NA	0	0.04	Low
41	ENSG00000175868	CALCB	11	14926543	15103888	1	protein_coding	0.0578762	23	13.61	0	NA	NA	NA	NA	Yes	Left_Ventricle	NA	0.0164703	0.0530485	0.310476	Low	0.02	2.66	Low
41	ENSG00000152270	PDE3B	11	14665269	14892350	1	protein_coding	0.00361647	79	16.23	0	NA	NA	NA	NA	No	NA	NA	0.937207	2.96712	0.315864	Low	0.76	54.68	Mid
41	ENSG00000110680	CALCA	11	14988214	14993900	-1	protein_coding	0.00139556	10	13.25	0	NA	NA	NA	NA	No	NA	NA	0.0596677	0.135586	0.440073	Low	0	0.01	Low
41	ENSG00000186104	CYP2R1	11	14899553	14913798	-1	protein_coding	3.05e-09	28	13.61	49	7.34e-07	0.000917477	GTEx/v8/Muscle_Skeletal	+	Yes	Left_Ventricle	NA	2.08868	8.61232	0.242522	Low	0.09	10.93	Low
43	ENSG00000082175	PGR	11	100900355	101001255	-1	protein_coding	0.884783	22	9.229	0	NA	NA	NA	NA	No	NA	1	1.75748	2.14018	0.821185	Low	0.32	31.67	Low
44	ENSG00000172572	PDE3A	12	20522179	20837315	1	protein_coding	0.106612	10	19.06	1	9.11e-05	4.34e-46	GTEx/v8/Muscle_Skeletal	-	Yes	Left_Ventricle:Right_Ventricle	3	30.7248	5.28968	5.80845	Mid	3.43	96.96	High
45	ENSG00000123095	BHLHE41	12	26272959	26278060	-1	protein_coding	NA	30	17.29	0	NA	NA	NA	NA	No	NA	2	4.62888	15.6305	0.296144	Low	0.02	3.03	Low
45	ENSG00000123094	RASSF8	12	26111962	26232825	1	protein_coding	0.841236	7	9.037	0	NA	NA	NA	NA	No	NA	3	2.70162	10.7453	0.251423	Low	0.28	27.51	Low
45	ENSG00000123096	SSPN	12	26274924	26452223	1	protein_coding	0.753323	30	17.29	28	7.57e-27	3.67e-21	GTEx/v8/Heart_Atrial_Appendage:GTEx/v8/Heart_Left_Ventricle:GTEx/v8/Muscle_Skeletal	+	No	NA	1	6.50092	9.06005	0.717537	Low	0.17	18.82	Low
45	ENSG00000123104	ITPR2	12	26490342	26986131	-1	protein_coding	5.74e-11	0	0	0	NA	NA	NA	NA	Yes	Left_Ventricle	NA	1.5351	7.29844	0.210333	Low	0.7	54.5	Mid
46	ENSG00000135116	HRK	12	117293949	117319246	-1	protein_coding	NA	0	0	0	NA	NA	NA	NA	Yes	Left_Ventricle	NA	0.037734	0.0950491	0.396995	Low	0.01	1.48	Low
46	ENSG00000135119	RNFT2	12	117176096	117291436	1	protein_coding	0.79071	0	0	0	NA	NA	NA	NA	Yes	Left_Ventricle	NA	0.137275	0.439624	0.312255	Low	0.01	1.17	Low
46	ENSG00000111412	C12orf49	12	117153593	117175875	-1	protein_coding	0.0452103	0	0	0	NA	NA	NA	NA	Yes	Left_Ventricle	NA	1.70051	5.70644	0.297998	Low	0.03	3.86	Low
47	ENSG00000135097	MSI1	12	120779133	120806983	-1	protein_coding	0.997146	1	1.421	0	NA	NA	NA	NA	No	NA	NA	1.91576	1.90788	1.00413	Low	0.04	5.56	Low
47	ENSG00000089154	GCN1L1	12	120565007	120632513	-1	protein_coding	1	4	21.8	0	NA	NA	NA	NA	No	NA	NA	11.6068	36.4976	0.318015	Low	NA	NA	NA
47	ENSG00000111737	RAB35	12	120532899	120555306	-1	protein_coding	0.979782	1	0.459	0	NA	NA	NA	NA	No	NA	NA	11.4483	38.1436	0.300137	Low	0.05	6.32	Low
47	ENSG00000089157	RPLP0	12	120634489	120639038	-1	protein_coding	0.978692	4	21.8	0	NA	NA	NA	NA	No	NA	NA	334.077	1263.1	0.26449	Low	0.01	1.43	Low
47	ENSG00000089159	PXN	12	120648250	120703574	-1	protein_coding	0.00656841	4	21.8	4	5.76e-13	1.89e-08	GTEx/v8/Heart_Atrial_Appendage:GTEx/v8/Heart_Left_Ventricle	+	No	NA	1	25.5205	59.9803	0.425482	Low	0.19	21.12	Low
47	ENSG00000089163	SIRT4	12	120740119	120751052	1	protein_coding	1.81e-07	4	21.8	0	NA	NA	NA	NA	No	NA	NA	3.16111	2.76471	1.14338	Low	0.06	6.88	Low
47	ENSG00000170890	PLA2G1B	12	120759914	120765592	-1	protein_coding	3.65e-11	3	21.8	0	NA	NA	NA	NA	No	NA	NA	0.192174	1.35392	0.141938	Low	0	0.14	Low
48	ENSG00000187498	COL4A1	13	110801318	110959496	-1	protein_coding	1	15	13.83	0	NA	NA	NA	NA	No	NA	2	36.6041	67.3933	0.543141	Low	0.53	43.77	Mid
48	ENSG00000088448	ANKRD10	13	111530887	111567416	-1	protein_coding	0.127073	0	0	1	2.56e-05	0.040485	GTEx/v8/Heart_Left_Ventricle	+	No	NA	NA	18.573	69.2706	0.268123	Low	0.42	39.8	Low
48	ENSG00000134871	COL4A2	13	110958159	111165374	1	protein_coding	2.11e-06	15	13.83	0	NA	NA	NA	NA	No	NA	1	43.2506	113.141	0.382273	Low	0.83	59.53	Mid
49	ENSG00000185896	LAMP1	13	113951556	113977987	1	protein_coding	0.978975	19	4.991	0	NA	NA	NA	NA	No	NA	NA	60.6479	221.767	0.273476	Low	0.11	13.15	Low
49	ENSG00000150401	DCUN1D2	13	114110134	114145267	-1	protein_coding	9.91e-05	29	27.1	0	NA	NA	NA	NA	Yes	Left_Ventricle:Right_Ventricle	3	27.9282	11.5277	2.42271	Mid	0.65	52.61	Mid
49	ENSG00000139835	GRTP1	13	113978505	114018446	-1	protein_coding	4.79e-06	29	27.1	1	6.99e-06	1.41e-13	GTEx/v8/Muscle_Skeletal	+	No	NA	2	0.518587	11.0083	0.0471089	Low	0.02	2.17	Low
49	ENSG00000153531	ADPRHL1	13	114076260	114107839	-1	protein_coding	2.88e-07	29	27.1	1	1.57e-06	8.66e-05	GTEx/v8/Heart_Atrial_Appendage	-	No	NA	1	54.9668	1.042	52.7513	High	1.19	73.73	Mid
49	ENSG00000150403	TMCO3	13	114145310	114204542	1	protein_coding	6.68e-10	29	27.1	0	NA	NA	NA	NA	Yes	Left_Ventricle:Right_Ventricle	3	3.87673	12.0899	0.320657	Low	0.45	41.05	Mid
50	ENSG00000073712	FERMT2	14	53323986	53419153	-1	protein_coding	0.999827	30	21.5	0	NA	NA	NA	NA	No	NA	3	26.0226	49.8627	0.521885	Low	0.49	43.96	Mid
50	ENSG00000198252	STYX	14	53196898	53241716	1	protein_coding	0.972069	8	8.121	0	NA	NA	NA	NA	No	NA	3	3.9976	9.51855	0.41998	Low	0.07	8.71	Low
50	ENSG00000100522	GNPNAT1	14	53241912	53258386	-1	protein_coding	0.00556741	10	21.5	0	NA	NA	NA	NA	No	NA	2	1.85397	8.46214	0.21909	Low	0.03	3.3	Low
50	ENSG00000100503	NIN	14	51186481	51297839	-1	protein_coding	8.94e-06	0	0	0	NA	NA	NA	NA	Yes	Left_Ventricle	NA	4.06122	10.9043	0.372442	Low	0.59	48	Mid
51	ENSG00000267901	AC004817.1	14	71683031	71683462	-1	protein_coding	NA	110	16.69	0	NA	NA	NA	NA	Yes	Left_Ventricle	NA	NA	NA	NA	NA	0	0.13	Low
51	ENSG00000257040	AC005477.1	14	72456191	72458326	-1	protein_coding	NA	0	0	0	NA	NA	NA	NA	Yes	Left_Ventricle	NA	NA	NA	NA	NA	NA	NA	NA
51	ENSG00000197555	SIPA1L1	14	71787166	72207946	1	protein_coding	1	295	21.9	0	NA	NA	NA	NA	No	NA	1	1.07074	10.6646	0.100402	Low	0.23	23	Low
51	ENSG00000182732	RGS6	14	72399156	73030654	1	protein_coding	0.801361	0	0	0	NA	NA	NA	NA	Yes	Left_Ventricle	NA	2.52991	0.747523	3.38439	Mid	1.63	79.7	Mid
52	ENSG00000100722	ZC3H14	14	89029253	89079853	1	protein_coding	0.999785	12	23.4	0	NA	NA	NA	NA	No	NA	2	2.32836	7.91916	0.294016	Low	0.3	30.11	Low
52	ENSG00000140030	GPR65	14	88471468	88478419	1	protein_coding	0.505441	0	0	0	NA	NA	NA	NA	Yes	Left_Ventricle	NA	0.163474	0.886614	0.18438	Low	0	0.02	Low
52	ENSG00000165533	TTC8	14	89290497	89344335	1	protein_coding	0.345393	7	13.42	0	NA	NA	NA	NA	No	NA	NA	1.45342	6.96724	0.208608	Low	0.1	12.06	Low
52	ENSG00000165521	EML5	14	89078775	89259096	-1	protein_coding	0.158419	16	13.42	0	NA	NA	NA	NA	No	NA	NA	0.0195103	0.356029	0.0547997	Low	0.02	2.99	Low
52	ENSG00000140025	EFCAB11	14	90261013	90421121	-1	protein_coding	0.0202623	0	0	0	NA	NA	NA	NA	Yes	Left_Ventricle	NA	0.20715	0.967149	0.214186	Low	0.07	7.91	Low
52	ENSG00000100433	KCNK10	14	88649113	88793251	-1	protein_coding	0.00757969	1	1.934	0	NA	NA	NA	NA	No	NA	NA	0.00957653	0.0318312	0.300854	Low	0.01	1.42	Low
52	ENSG00000054983	GALC	14	88304164	88460009	-1	protein_coding	6.28e-07	0	0	0	NA	NA	NA	NA	Yes	Left_Ventricle	NA	4.79607	13.8586	0.346071	Low	0.13	14.44	Low
52	ENSG00000070778	PTPN21	14	88932122	89021077	-1	protein_coding	2.36e-07	11	23.4	0	NA	NA	NA	NA	No	NA	1	7.79563	15.8771	0.490998	Low	0.34	33.15	Low
52	ENSG00000042317	SPATA7	14	88851268	88936694	1	protein_coding	3.14e-09	7	23.4	0	NA	NA	NA	NA	No	NA	3	1.63285	5.32107	0.306865	Low	0.17	19.21	Low
52	ENSG00000119720	NRDE2	14	90742580	90798481	-1	protein_coding	6.49e-10	0	0	0	NA	NA	NA	NA	Yes	Left_Ventricle	NA	1.75938	5.34376	0.32924	Low	0.21	23.03	Low
52	ENSG00000042088	TDP1	14	90421283	90511106	1	protein_coding	1.11e-11	0	0	0	NA	NA	NA	NA	Yes	Left_Ventricle	NA	0.475764	3.91714	0.121457	Low	0.03	4.23	Low
53	ENSG00000133937	GSC	14	95234553	95236562	-1	protein_coding	0.0697083	1	0.088	1	9.41e-28	7.71e-22	GTEx/v8/Heart_Atrial_Appendage:GTEx/v8/Heart_Left_Ventricle:GTEx/v8/Muscle_Skeletal	-	No	NA	1	0.158823	0.276851	0.573677	Low	0	0.01	Low
54	ENSG00000185787	MORF4L1	15	79102829	79190475	1	protein_coding	0.802941	70	17.55	7	2.49e-06	1.99e-12	GTEx/v8/Muscle_Skeletal	-	No	NA	NA	73.0833	146.094	0.50025	Low	0.53	45.58	Mid
54	ENSG00000041357	PSMA4	15	78832747	78841604	1	protein_coding	0.620424	0	0	53	5.3e-06	5.61e-68	GTEx/v8/Muscle_Skeletal	+	No	NA	3	15.6186	32.4071	0.48195	Low	0.09	11.09	Low
54	ENSG00000117971	CHRNB4	15	78916461	79020096	-1	protein_coding	0.0186266	87	17.55	0	NA	NA	NA	NA	No	NA	2	0	0.0473558	0	Low	0.01	0.67	Low
54	ENSG00000080644	CHRNA3	15	78885394	78913637	-1	protein_coding	0.00706164	20	9.107	26	1.1e-05	9.94e-57	GTEx/v8/Muscle_Skeletal	-	No	NA	NA	0.0670321	0.206361	0.32483	Low	0	0.35	Low
54	ENSG00000169684	CHRNA5	15	78857862	78887611	1	protein_coding	2.41e-06	4	6.007	63	2.12e-07	3.19e-142	GTEx/v8/Muscle_Skeletal	-	No	NA	NA	0.217351	0.290203	0.748962	Low	0.01	1.65	Low
54	ENSG00000136378	ADAMTS7	15	79051545	79103773	-1	protein_coding	2.99e-07	87	17.55	0	NA	NA	NA	NA	No	NA	1	7.80565	5.74722	1.35816	Low	0.2	21.04	Low
55	ENSG00000259511	UBE2Q2L	15	84841242	84850986	1	protein_coding	NA	148	12.83	579	6.28e-29	2.35e-22	GTEx/v8/Heart_Atrial_Appendage:GTEx/v8/Heart_Left_Ventricle:GTEx/v8/Muscle_Skeletal	+	No	NA	NA	0.363146	0.624622	0.581385	Low	0.15	17.23	Low
55	ENSG00000166716	ZNF592	15	85291866	85349659	1	protein_coding	0.949423	263	24.2	72	5.06e-10	7.9e-13	GTEx/v8/Heart_Atrial_Appendage:GTEx/v8/Heart_Left_Ventricle:GTEx/v8/Muscle_Skeletal	-	No	NA	NA	6.86526	19.0719	0.359967	Low	0.27	28.06	Low
55	ENSG00000169594	BNC1	15	83924655	83953466	-1	protein_coding	0.886169	0	0	0	NA	NA	NA	NA	Yes	Left_Ventricle	NA	0.0995024	0.122504	0.812238	Low	0	0.09	Low
55	ENSG00000170776	AKAP13	15	85923802	86292586	1	protein_coding	0.849566	3	6.2	9	1.67e-11	1.77e-18	GTEx/v8/Heart_Left_Ventricle:GTEx/v8/Muscle_Skeletal	+	Yes	Left_Ventricle	NA	22.6829	24.4483	0.92779	Low	3.01	95.52	High
55	ENSG00000073417	PDE8A	15	85523671	85682376	1	protein_coding	0.713477	40	15.68	0	NA	NA	NA	NA	No	NA	NA	8.45232	27.0747	0.312185	Low	0.85	61.08	Mid
55	ENSG00000184206	GOLGA6L4	15	84904525	84914120	1	protein_coding	0.389325	135	12.83	100	7.77e-41	1.06e-32	GTEx/v8/Heart_Atrial_Appendage:GTEx/v8/Heart_Left_Ventricle:GTEx/v8/Muscle_Skeletal	+	No	NA	NA	0.108635	0.531532	0.204381	Low	0.02	2.18	Low
55	ENSG00000140612	SEC11A	15	85212775	85259947	-1	protein_coding	0.173328	253	21.5	0	NA	NA	NA	NA	Yes	Left_Ventricle	3	31.7165	89.068	0.356093	Low	0.3	30.33	Low
55	ENSG00000197696	NMB	15	85198360	85201794	-1	protein_coding	0.156904	205	15.71	449	7.22e-16	1.78e-11	GTEx/v8/Heart_Left_Ventricle:GTEx/v8/Muscle_Skeletal	+	Yes	Left_Ventricle	1	2.10037	10.7312	0.195725	Low	0	0.16	Low
55	ENSG00000176371	ZSCAN2	15	85144217	85171027	1	protein_coding	0.0182037	213	15.71	0	NA	NA	NA	NA	No	NA	NA	0.99665	2.92002	0.341317	Low	0.05	6.09	Low
55	ENSG00000140600	SH3GL3	15	84115980	84287495	1	protein_coding	0.00035935	24	16.08	0	NA	NA	NA	NA	No	NA	NA	0.0191463	0.269689	0.0709939	Low	0	0.34	Low
55	ENSG00000177082	WDR73	15	85185999	85197574	-1	protein_coding	7.9e-06	217	15.71	450	1.89e-11	1.34e-07	GTEx/v8/Heart_Atrial_Appendage:GTEx/v8/Heart_Left_Ventricle:GTEx/v8/Muscle_Skeletal	+	Yes	Left_Ventricle	NA	3.00312	9.50903	0.315818	Low	0.35	34.48	Low
55	ENSG00000156222	SLC28A1	15	85427885	85518876	1	protein_coding	6.35e-07	125	24.2	0	NA	NA	NA	NA	No	NA	NA	0.364203	0.0767178	4.74731	Mid	0.03	3.7	Low
55	ENSG00000156218	ADAMTSL3	15	84322838	84708594	1	protein_coding	9.55e-09	249	21.6	37	4.22e-06	0.000266242	GTEx/v8/Muscle_Skeletal	+	Yes	Left_Ventricle	NA	2.53942	3.45096	0.735859	Low	0.05	4.15	Low
55	ENSG00000136383	ALPK3	15	85359911	85416713	1	protein_coding	3.54e-09	196	24.2	519	1.64e-36	2.3e-29	GTEx/v8/Heart_Atrial_Appendage:GTEx/v8/Heart_Left_Ventricle:GTEx/v8/Muscle_Skeletal	-	Yes	Left_Ventricle	2	46.2918	4.46895	10.3585	High	1.11	70.36	Mid
55	ENSG00000183655	KLHL25	15	86302554	86338261	-1	protein_coding	2.2e-10	1	6.2	0	NA	NA	NA	NA	No	NA	NA	1.23324	4.51622	0.273069	Low	0.04	4.94	Low
56	ENSG00000269047	AC009041.2	16	1031252	1031663	1	protein_coding	NA	6	8.742	0	NA	NA	NA	NA	No	NA	NA	NA	NA	NA	NA	0	0.01	Low
56	ENSG00000103227	LMF1	16	903634	1031318	-1	protein_coding	NA	6	8.742	6	1.71e-21	1.47e-29	GTEx/v8/Heart_Atrial_Appendage:GTEx/v8/Heart_Left_Ventricle:GTEx/v8/Muscle_Skeletal	+	No	NA	1	1.86194	10.5508	0.176475	Low	0.16	18.6	Low
56	ENSG00000005513	SOX8	16	1031808	1036979	1	protein_coding	0.873708	6	8.742	0	NA	NA	NA	NA	No	NA	2	1.31074	3.0257	0.433202	Low	0	0.01	Low
56	ENSG00000162009	SSTR5	16	1122756	1131454	1	protein_coding	0.0623345	3	2.815	0	NA	NA	NA	NA	No	NA	3	1.98715	0.094568	21.0129	High	0	0.02	Low
57	ENSG00000167970	AC009065.1	16	2303738	2312343	1	protein_coding	NA	12	6.285	0	NA	NA	NA	NA	No	NA	NA	NA	NA	NA	NA	0	0.06	Low
57	ENSG00000183971	NPW	16	2059927	2070756	1	protein_coding	NA	15	15.78	0	NA	NA	NA	NA	No	NA	NA	0.0308803	0.40096	0.077016	Low	0	0.44	Low
57	ENSG00000167971	CASKIN1	16	2227184	2246526	-1	protein_coding	0.999956	41	15.78	0	NA	NA	NA	NA	No	NA	NA	0.522503	0.448375	1.16533	Low	0	0.53	Low
57	ENSG00000008710	PKD1	16	2138711	2185899	-1	protein_coding	0.999905	41	15.78	0	NA	NA	NA	NA	No	NA	2	18.9771	33.9464	0.559031	Low	0.19	21.17	Low
57	ENSG00000205937	RNPS1	16	2303117	2318413	-1	protein_coding	0.948503	12	6.285	0	NA	NA	NA	NA	No	NA	NA	28.6165	76.3206	0.374951	Low	0.15	17.77	Low
57	ENSG00000103197	TSC2	16	2097466	2138716	1	protein_coding	1	37	15.78	1	4.74e-05	0.0266826	GTEx/v8/Heart_Left_Ventricle	NA	No	NA	NA	15.9104	45.4526	0.350044	Low	0.12	13.8	Low
57	ENSG00000184207	PGP	16	2261998	2264808	-1	protein_coding	0.757808	28	9.355	0	NA	NA	NA	NA	No	NA	NA	24.9991	17.0622	1.46517	Low	0.27	27.73	Low
57	ENSG00000185883	ATP6V0C	16	2563871	2570219	1	protein_coding	0.729145	0	0	1	1.81e-05	0.0326088	GTEx/v8/Heart_Atrial_Appendage	-	No	NA	NA	94.1997	235.281	0.400372	Low	0	0.21	Low
57	ENSG00000167965	MLST8	16	2254249	2259417	1	protein_coding	0.629654	32	15.78	0	NA	NA	NA	NA	No	NA	1	11.9479	25.6553	0.465709	Low	0.01	1.46	Low
57	ENSG00000131653	TRAF7	16	2205699	2228130	1	protein_coding	0.460647	41	15.78	0	NA	NA	NA	NA	No	NA	3	10.7593	47.0801	0.228532	Low	0.01	1.44	Low
57	ENSG00000167967	E4F1	16	2273567	2285743	1	protein_coding	0.434844	26	9.355	0	NA	NA	NA	NA	No	NA	NA	9.52744	31.8867	0.298791	Low	0.08	9.29	Low
57	ENSG00000127561	SYNGR3	16	2039661	2044276	1	protein_coding	0.292055	1	0.331	0	NA	NA	NA	NA	No	NA	NA	0.147447	0.496889	0.296741	Low	0	0.01	Low
57	ENSG00000167962	ZNF598	16	2047655	2059824	-1	protein_coding	0.201673	11	6.696	0	NA	NA	NA	NA	No	NA	NA	9.33871	40.8601	0.228553	Low	0.01	1.26	Low
57	ENSG00000065054	SLC9A3R2	16	2075357	2089027	1	protein_coding	0.0227038	21	15.78	0	NA	NA	NA	NA	No	NA	NA	114.698	69.3705	1.65341	Mid	0	0.22	Low
57	ENSG00000167964	RAB26	16	2190804	2204166	1	protein_coding	3.56e-06	41	15.78	0	NA	NA	NA	NA	No	NA	NA	0.511817	1.15058	0.444833	Low	0.02	2.13	Low
57	ENSG00000167968	DNASE1L2	16	2285817	2288712	1	protein_coding	2.28e-07	20	9.355	0	NA	NA	NA	NA	No	NA	NA	0.438311	2.01115	0.21794	Low	0	0.1	Low
57	ENSG00000167972	ABCA3	16	2325882	2390747	-1	protein_coding	7.48e-08	5	6.285	0	NA	NA	NA	NA	No	NA	NA	3.78722	9.93575	0.381171	Low	0.06	7.71	Low
57	ENSG00000065057	NTHL1	16	2089816	2097867	-1	protein_coding	1.77e-09	26	15.78	0	NA	NA	NA	NA	No	NA	NA	5.68166	13.6203	0.417147	Low	0.01	0.9	Low
57	ENSG00000167969	ECI1	16	2289396	2302301	-1	protein_coding	4.2e-10	20	9.355	6	1.03e-05	9.6e-41	GTEx/v8/Muscle_Skeletal	-	No	NA	NA	51.444	38.6731	1.33023	Low	0.19	20.94	Low
57	ENSG00000182685	BRICD5	16	2259254	2261951	-1	protein_coding	1.62e-10	30	15.78	0	NA	NA	NA	NA	No	NA	NA	6.83121	12.3824	0.551685	Low	0.02	2.98	Low
58	ENSG00000162104	ADCY9	16	4003388	4166186	-1	protein_coding	0.97431	21	8.857	0	NA	NA	NA	NA	No	NA	3	10.3801	10.8646	0.955402	Low	0.69	53.06	Mid
58	ENSG00000126603	GLIS2	16	4364762	4389598	1	protein_coding	0.953068	7	5.483	0	NA	NA	NA	NA	No	NA	3	7.80189	23.3568	0.334031	Low	0.03	3.33	Low
58	ENSG00000090447	TFAP4	16	4307187	4323076	-1	protein_coding	0.978529	27	8.857	0	NA	NA	NA	NA	No	NA	2	1.56177	9.40488	0.16606	Low	0.02	2.24	Low
58	ENSG00000185739	SRL	16	4239375	4292081	-1	protein_coding	0.00123343	27	8.857	4	2.72e-06	1.93e-06	GTEx/v8/Heart_Atrial_Appendage:GTEx/v8/Heart_Left_Ventricle	-	No	NA	1	168.796	1.6138	104.595	High	1.25	74.95	Mid
59	ENSG00000185829	ARL17A	17	44594068	44657088	-1	protein_coding	NA	51	19.03	2690	5.46e-29	1.95e-23	GTEx/v8/Heart_Atrial_Appendage:GTEx/v8/Heart_Left_Ventricle:GTEx/v8/Muscle_Skeletal	+	No	NA	NA	0.216852	0.974997	0.222413	Low	0.14	15.59	Low
59	ENSG00000228696	ARL17B	17	44352150	44439130	-1	protein_coding	NA	729	22.6	2710	3.09e-19	2.23e-37	GTEx/v8/Heart_Atrial_Appendage:GTEx/v8/Heart_Left_Ventricle:GTEx/v8/Muscle_Skeletal	-	No	NA	NA	0.144738	0.660452	0.21915	Low	0.29	25.66	Low
59	ENSG00000238083	LRRC37A2	17	44588877	44633016	1	protein_coding	NA	41	19.03	2690	4.41e-97	2.28e-84	GTEx/v8/Heart_Atrial_Appendage:GTEx/v8/Heart_Left_Ventricle:GTEx/v8/Muscle_Skeletal	+	No	NA	NA	0.816514	4.07074	0.200581	Low	0.12	13.98	Low
59	ENSG00000126581	BECN1	17	40962152	40985367	-1	protein_coding	0.998698	0	0	0	NA	NA	NA	NA	Yes	Left_Ventricle	NA	20.4471	40.454	0.50544	Low	0.06	7.64	Low
59	ENSG00000131467	PSME3	17	40976402	40995774	1	protein_coding	0.988104	0	0	0	NA	NA	NA	NA	Yes	Left_Ventricle	NA	14.5508	35.9399	0.404864	Low	0.04	5.18	Low
59	ENSG00000108379	WNT3	17	44839872	44910520	-1	protein_coding	0.946108	88	17.18	1810	1.03e-14	2.31e-10	GTEx/v8/Heart_Atrial_Appendage:GTEx/v8/Heart_Left_Ventricle:GTEx/v8/Muscle_Skeletal	+	No	NA	NA	0.405789	1.30384	0.311226	Low	0.01	1.27	Low
59	ENSG00000120071	KANSL1	17	44107282	44302733	-1	protein_coding	0.999734	1911	26.8	2810	2.99e-23	1.22e-22	GTEx/v8/Heart_Atrial_Appendage:GTEx/v8/Heart_Left_Ventricle:GTEx/v8/Muscle_Skeletal	+	No	NA	NA	3.72435	16.4018	0.22707	Low	1.24	74.62	Mid
59	ENSG00000176681	LRRC37A	17	44370099	44415160	1	protein_coding	0.890487	622	22.5	2790	7.75e-108	1.73e-93	GTEx/v8/Heart_Atrial_Appendage:GTEx/v8/Heart_Left_Ventricle:GTEx/v8/Muscle_Skeletal	+	No	NA	NA	0.119616	0.66996	0.178542	Low	0.03	4.14	Low
59	ENSG00000225190	PLEKHM1	17	43513266	43568115	-1	protein_coding	0.840543	248	18.95	2720	3.48e-36	8.86e-30	GTEx/v8/Heart_Left_Ventricle:GTEx/v8/Muscle_Skeletal	+	No	NA	1	4.86981	14.5008	0.335829	Low	0.15	17.22	Low
59	ENSG00000120088	CRHR1	17	43699267	43913194	1	protein_coding	0.792134	1575	23.5	2720	1.16e-08	2.24e-05	GTEx/v8/Muscle_Skeletal	+	No	NA	2	0.0118368	0.140963	0.0839711	Low	0	0.13	Low
59	ENSG00000073969	NSF	17	44668035	44834830	1	protein_coding	0.713682	113	19.03	2660	1.17e-17	1.88e-20	GTEx/v8/Heart_Atrial_Appendage:GTEx/v8/Heart_Left_Ventricle:GTEx/v8/Muscle_Skeletal	-	No	NA	NA	4.677	17.2395	0.271296	Low	0.54	46	Mid
59	ENSG00000004897	CDC27	17	45195069	45266788	-1	protein_coding	0.486673	0	0	0	NA	NA	NA	NA	Yes	Left_Ventricle	NA	8.30196	18.712	0.443672	Low	0.45	41.4	Mid
59	ENSG00000179673	RPRML	17	45055523	45056614	-1	protein_coding	0.421295	0	0	0	NA	NA	NA	NA	Yes	Left_Ventricle:Right_Ventricle	NA	0.158491	0.146027	1.08535	Low	0	0.01	Low
59	ENSG00000158955	WNT9B	17	44910567	44964096	1	protein_coding	0.0516168	55	16.08	0	NA	NA	NA	NA	No	NA	NA	0.144377	0.117991	1.22362	Low	0	0.3	Low
59	ENSG00000256762	STH	17	44076616	44077060	1	protein_coding	0.00444467	998	26.8	0	NA	NA	NA	NA	Yes	Left_Ventricle	NA	0	0	NA	NA	0	0	Low
59	ENSG00000159314	ARHGAP27	17	43471275	43511787	-1	protein_coding	0.00125584	205	18.95	38	1.18e-15	5.78e-11	GTEx/v8/Heart_Atrial_Appendage:GTEx/v8/Heart_Left_Ventricle	-	No	NA	NA	8.71336	15.9985	0.544637	Low	0.1	11.67	Low
59	ENSG00000198336	MYL4	17	45277812	45301045	1	protein_coding	0.000175625	0	0	0	NA	NA	NA	NA	Yes	Left_Ventricle	NA	29.6105	0.607657	48.729	High	0.05	3.96	Low
59	ENSG00000186868	MAPT	17	43971748	44105700	1	protein_coding	4.68e-05	1656	26.8	2800	2.99e-80	4.84e-68	GTEx/v8/Heart_Atrial_Appendage:GTEx/v8/Heart_Left_Ventricle:GTEx/v8/Muscle_Skeletal	-	No	NA	3	4.75312	2.64848	1.79466	Mid	0.34	31.38	Low
59	ENSG00000184361	SPATA32	17	43331760	43339479	-1	protein_coding	2.95e-05	0	0	0	NA	NA	NA	NA	Yes	Left_Ventricle	NA	0.0105696	0.130078	0.0812556	Low	0	0.55	Low
59	ENSG00000185294	SPPL2C	17	43922256	43924438	1	protein_coding	2.3e-05	967	23.5	0	NA	NA	NA	NA	Yes	Left_Ventricle	NA	0	0	NA	NA	0	0	Low
59	ENSG00000131480	AOC2	17	40996617	41002724	1	protein_coding	5.14e-10	0	0	0	NA	NA	NA	NA	Yes	Left_Ventricle	NA	0.257991	2.34185	0.110165	Low	0	0.16	Low
60	ENSG00000108924	HLF	17	53342373	53402426	1	protein_coding	0.877862	34	20.3	4	1.53e-05	0.0294372	GTEx/v8/Heart_Left_Ventricle	-	No	NA	1	3.89322	15.4064	0.252701	Low	0.15	15.96	Low
60	ENSG00000166292	TMEM100	17	53796988	53809482	-1	protein_coding	0.485334	0	0	0	NA	NA	NA	NA	Yes	Left_Ventricle	NA	3.49553	8.6571	0.403776	Low	0.02	2.87	Low
60	ENSG00000166260	COX11	17	53029263	53046146	-1	protein_coding	0.402263	0	0	0	NA	NA	NA	NA	Yes	Left_Ventricle:Right_Ventricle	3	13.0001	23.7279	0.547882	Low	0.12	14.54	Low
60	ENSG00000108960	MMD	17	53469974	53499353	-1	protein_coding	0.0136447	22	20.3	0	NA	NA	NA	NA	No	NA	2	3.43535	8.78182	0.391189	Low	0.11	12.49	Low
60	ENSG00000141198	TOM1L1	17	52976748	53039310	1	protein_coding	0.00293415	0	0	0	NA	NA	NA	NA	Yes	Left_Ventricle	NA	1.1905	5.94206	0.200351	Low	0.28	29.35	Low
60	ENSG00000141179	PCTP	17	53828340	53920191	1	protein_coding	1.63e-05	0	0	0	NA	NA	NA	NA	Yes	Left_Ventricle	NA	6.33264	11.1682	0.567027	Low	0.17	19.06	Low
60	ENSG00000166263	STXBP4	17	53046088	53241646	1	protein_coding	1.42e-14	0	0	0	NA	NA	NA	NA	Yes	Left_Ventricle:Right_Ventricle	3	0.375655	1.83165	0.205091	Low	0.26	26.63	Low
61	ENSG00000266076	CTD-2535L24.2	17	63534220	63637151	-1	protein_coding	NA	0	0	0	NA	NA	NA	NA	Yes	Left_Ventricle	NA	NA	NA	NA	NA	NA	NA	NA
61	ENSG00000154229	PRKCA	17	64298754	64806861	1	protein_coding	0.952136	163	13.39	167	1.74e-46	3.9e-39	GTEx/v8/Heart_Atrial_Appendage:GTEx/v8/Heart_Left_Ventricle:GTEx/v8/Muscle_Skeletal	+	No	NA	1	1.64143	8.58685	0.191156	Low	0.45	38.97	Low
61	ENSG00000168646	AXIN2	17	63524681	63557765	-1	protein_coding	0.119052	0	0	0	NA	NA	NA	NA	Yes	Left_Ventricle	NA	3.73813	12.2954	0.304027	Low	0.08	9.19	Low
61	ENSG00000091583	APOH	17	64208151	64252643	-1	protein_coding	1.29e-10	186	13.39	0	NA	NA	NA	NA	No	NA	2	0.0240699	0.172483	0.139549	Low	0	0.36	Low
61	ENSG00000154240	CEP112	17	63631656	64188202	-1	protein_coding	3.06e-18	117	13.23	0	NA	NA	NA	NA	No	NA	3	2.12659	5.39894	0.39389	Low	0.53	44.86	Mid
62	ENSG00000166974	MAPRE2	18	32556892	32723434	1	protein_coding	0.969645	26	22.4	24	1.29e-11	1.46e-07	GTEx/v8/Heart_Atrial_Appendage:GTEx/v8/Heart_Left_Ventricle	+	Yes	Left_Ventricle	1	28.8522	22.8616	1.26204	Low	1.02	65.33	Mid
62	ENSG00000172466	ZNF24	18	32912176	32925446	-1	protein_coding	0.995635	0	0	0	NA	NA	NA	NA	Yes	Left_Ventricle	2	9.50773	21.8923	0.434295	Low	0.18	20.44	Low
62	ENSG00000186812	ZNF397	18	32820994	32847097	1	protein_coding	0.00104846	5	6.102	0	NA	NA	NA	NA	Yes	Left_Ventricle:Right_Ventricle	NA	2.97305	10.8617	0.273719	Low	0.31	31.48	Low
62	ENSG00000186496	ZNF396	18	32946661	32957301	-1	protein_coding	4.72e-07	0	0	18	1.58e-06	8.18e-06	GTEx/v8/Heart_Atrial_Appendage	-	Yes	Left_Ventricle	3	0.155936	1.21705	0.128126	Low	0.01	0.67	Low
62	ENSG00000186814	ZSCAN30	18	32831032	32870196	-1	protein_coding	9.22e-09	3	5.394	0	NA	NA	NA	NA	Yes	Left_Ventricle	NA	4.28594	8.5191	0.503097	Low	0.3	30.99	Low
63	ENSG00000134775	FHOD3	18	33877677	34360018	1	protein_coding	0.997517	246	22.8	60	3.01e-08	6.4e-25	GTEx/v8/Heart_Atrial_Appendage:GTEx/v8/Muscle_Skeletal	-	Yes	Left_Ventricle	3	51.2582	4.57615	11.2012	High	2.64	93.89	High
63	ENSG00000101489	CELF4	18	34823010	35146000	-1	protein_coding	0.974365	13	16.27	0	NA	NA	NA	NA	No	NA	NA	0.0684111	0.430991	0.15873	Low	0.01	1.14	Low
63	ENSG00000141429	GALNT1	18	33161081	33291798	1	protein_coding	0.742969	1	2.567	0	NA	NA	NA	NA	Yes	Left_Ventricle	NA	8.44611	22.1876	0.380668	Low	0.35	33.75	Low
63	ENSG00000141425	RPRD1A	18	33564350	33647539	-1	protein_coding	0.251149	0	0	0	NA	NA	NA	NA	Yes	Left_Ventricle	NA	7.83005	20.7956	0.376524	Low	0.37	35.93	Low
63	ENSG00000141428	C18orf21	18	33552046	33559241	1	protein_coding	0.00277152	0	0	0	NA	NA	NA	NA	Yes	Left_Ventricle	NA	10.4884	23.2462	0.451188	Low	0.02	3	Low
63	ENSG00000134779	TPGS2	18	34359987	34409158	-1	protein_coding	0.000133032	126	22.8	98	2.61e-18	4.39e-22	GTEx/v8/Heart_Atrial_Appendage:GTEx/v8/Heart_Left_Ventricle:GTEx/v8/Muscle_Skeletal	-	Yes	Left_Ventricle	1	3.93523	12.8106	0.307185	Low	0.17	19.07	Low
63	ENSG00000150477	KIAA1328	18	34409069	34812135	1	protein_coding	6.07e-05	76	22.8	0	NA	NA	NA	NA	Yes	Left_Ventricle	2	0.558518	2.8219	0.197923	Low	0.47	40.94	Mid
63	ENSG00000075643	MOCOS	18	33767482	33852120	1	protein_coding	6.1e-07	40	11.68	0	NA	NA	NA	NA	No	NA	NA	0.14148	2.24885	0.0629123	Low	0.01	0.78	Low
63	ENSG00000134759	ELP2	18	33709407	33757909	1	protein_coding	1.31e-07	2	2.877	0	NA	NA	NA	NA	No	NA	NA	7.3915	18.2869	0.404198	Low	0.28	29.53	Low
64	ENSG00000049759	NEDD4L	18	55711599	56068772	1	protein_coding	0.999967	18	22.2	0	NA	NA	NA	NA	Yes	Left_Ventricle	1	4.13338	5.70108	0.725016	Low	0.71	55.16	Mid
65	ENSG00000268434	AC011530.4	19	46282695	46289231	-1	protein_coding	NA	38	15.12	0	NA	NA	NA	NA	No	NA	NA	NA	NA	NA	NA	NA	NA	NA
65	ENSG00000104967	NOVA2	19	46436992	46476804	-1	protein_coding	NA	7	10.15	0	NA	NA	NA	NA	No	NA	NA	2.0265	2.19465	0.923382	Low	0	0.42	Low
65	ENSG00000267757	C19orf83	19	46144752	46146098	1	protein_coding	NA	5	15.12	0	NA	NA	NA	NA	No	NA	NA	0.0930061	0.385503	0.241259	Low	NA	NA	NA
65	ENSG00000170604	IRF2BP1	19	46386866	46389376	-1	protein_coding	0.97443	30	10.15	0	NA	NA	NA	NA	No	NA	NA	10.6421	24.3636	0.436803	Low	0	0.24	Low
65	ENSG00000090372	STRN4	19	47222764	47250251	-1	protein_coding	0.999575	0	0	0	NA	NA	NA	NA	Yes	Left_Ventricle	NA	18.2584	51.5134	0.35444	Low	0.05	6.61	Low
65	ENSG00000125755	SYMPK	19	46318668	46366548	-1	protein_coding	0.997278	38	15.12	29	2.36e-06	0.000998913	GTEx/v8/Heart_Atrial_Appendage:GTEx/v8/Heart_Left_Ventricle:GTEx/v8/Muscle_Skeletal	-	No	NA	NA	8.79219	29.5927	0.297106	Low	0.23	24.67	Low
65	ENSG00000177051	FBXO46	19	46213887	46234162	-1	protein_coding	0.876437	30	15.12	0	NA	NA	NA	NA	No	NA	NA	5.03926	18.017	0.279695	Low	0.07	8.57	Low
65	ENSG00000125740	FOSB	19	45971253	45978437	1	protein_coding	0.852916	0	0	0	NA	NA	NA	NA	Yes	Left_Ventricle	NA	0.709343	4.4427	0.159665	Low	0	0.36	Low
65	ENSG00000176182	MYPOP	19	46393278	46405862	-1	protein_coding	0.810391	28	10.15	0	NA	NA	NA	NA	No	NA	NA	7.73932	13.399	0.577604	Low	0.05	6.16	Low
65	ENSG00000125743	SNRPD2	19	46190712	46195827	-1	protein_coding	0.747515	10	15.12	0	NA	NA	NA	NA	No	NA	NA	54.6701	125.024	0.437279	Low	0.01	1.78	Low
65	ENSG00000125744	RTN2	19	45988547	46000319	-1	protein_coding	0.63618	0	0	0	NA	NA	NA	NA	Yes	Left_Ventricle	NA	5.43571	7.62027	0.713322	Low	0.02	2.58	Low
65	ENSG00000188425	NANOS2	19	46416475	46418036	-1	protein_coding	0.575906	18	10.15	0	NA	NA	NA	NA	No	NA	NA	0	0	NA	NA	0	0	Low
65	ENSG00000170608	FOXA3	19	46367247	46377055	1	protein_coding	0.39551	32	10.15	0	NA	NA	NA	NA	No	NA	NA	0.0109604	0.0925783	0.118391	Low	0	0.07	Low
65	ENSG00000237452	AC074212.3	19	46236509	46267792	1	protein_coding	0.376321	38	15.12	27	3.7e-07	0.00148189	GTEx/v8/Heart_Atrial_Appendage	-	No	NA	NA	0.00709111	0.0133846	0.529796	Low	NA	NA	NA
65	ENSG00000177045	SIX5	19	46268043	46272484	-1	protein_coding	0.310829	38	15.12	0	NA	NA	NA	NA	No	NA	3	6.76368	17.0964	0.395621	Low	0.02	1.9	Low
65	ENSG00000169515	CCDC8	19	46913629	46916841	-1	protein_coding	0.167397	0	0	0	NA	NA	NA	NA	Yes	Left_Ventricle	NA	12.4311	10.7694	1.1543	Low	0.04	4.92	Low
65	ENSG00000104936	DMPK	19	46272975	46285810	-1	protein_coding	0.0330812	38	15.12	0	NA	NA	NA	NA	No	NA	1	100.902	69.5401	1.45099	Low	0.23	24.36	Low
65	ENSG00000185800	DMWD	19	46286205	46296060	-1	protein_coding	0.00790211	38	15.12	11	1.81e-05	0.0230507	GTEx/v8/Heart_Left_Ventricle	-	No	NA	2	12.64	25.2349	0.500894	Low	0.15	17.59	Low
65	ENSG00000181027	FKRP	19	47249303	47280245	1	protein_coding	0.0003828	0	0	0	NA	NA	NA	NA	Yes	Left_Ventricle	NA	6.04004	11.5214	0.524244	Low	0.08	9.2	Low
65	ENSG00000012061	ERCC1	19	45910591	45982086	-1	protein_coding	0.000286883	0	0	0	NA	NA	NA	NA	Yes	Left_Ventricle	NA	25.41	32.9327	0.771572	Low	0.13	14.68	Low
65	ENSG00000011478	QPCTL	19	46195741	46207247	1	protein_coding	0.00026154	13	15.12	0	NA	NA	NA	NA	No	NA	NA	1.87716	10.2482	0.18317	Low	0.03	3.33	Low
65	ENSG00000213889	PPM1N	19	45992035	46005768	1	protein_coding	0.000104897	0	0	0	NA	NA	NA	NA	Yes	Left_Ventricle	NA	0.222027	1.36118	0.163113	Low	0	0.36	Low
65	ENSG00000104941	RSPH6A	19	46298968	46318577	-1	protein_coding	2.55e-08	38	15.12	0	NA	NA	NA	NA	No	NA	NA	0.00985053	0.0205732	0.478804	Low	0.01	0.85	Low
65	ENSG00000125746	EML2	19	46110252	46148887	-1	protein_coding	7.58e-10	5	15.12	0	NA	NA	NA	NA	No	NA	NA	6.84378	16.0146	0.427346	Low	0.12	14.3	Low
65	ENSG00000010310	GIPR	19	46171502	46186982	1	protein_coding	2.54e-22	8	15.12	0	NA	NA	NA	NA	No	NA	NA	2.10188	2.82604	0.743754	Low	0.08	8.93	Low
66	ENSG00000156261	CCT8	21	30428126	30446118	-1	protein_coding	0.982793	68	15.91	67	2.51e-07	1.47e-06	GTEx/v8/Muscle_Skeletal	+	No	NA	1	48.5424	90.9925	0.533477	Low	0.08	9.54	Low
66	ENSG00000154727	GABPA	21	27106881	27144771	1	protein_coding	0.973789	0	0	0	NA	NA	NA	NA	Yes	Left_Ventricle	NA	4.79893	15.159	0.316573	Low	0.11	12.3	Low
66	ENSG00000198862	LTN1	21	30300466	30365270	-1	protein_coding	0.832714	68	13.47	110	1.4e-08	3.42e-05	GTEx/v8/Muscle_Skeletal	+	No	NA	3	3.0876	10.2535	0.301128	Low	0.22	24	Low
66	ENSG00000154734	ADAMTS1	21	28208066	28217728	-1	protein_coding	0.594873	0	0	0	NA	NA	NA	NA	Yes	Left_Ventricle:Right_Ventricle	NA	28.6701	87.388	0.328078	Low	0.07	7.64	Low
66	ENSG00000142192	APP	21	27252861	27543446	-1	protein_coding	0.331711	0	0	0	NA	NA	NA	NA	Yes	Left_Ventricle	NA	99.293	263.198	0.377256	Low	0.51	44.23	Mid
66	ENSG00000154736	ADAMTS5	21	28290231	28338832	-1	protein_coding	0.11885	0	0	0	NA	NA	NA	NA	Yes	Left_Ventricle	NA	1.6091	4.57372	0.351814	Low	0	0.24	Low
66	ENSG00000154723	ATP5J	21	27088815	27107984	-1	protein_coding	0.100189	0	0	0	NA	NA	NA	NA	Yes	Left_Ventricle	NA	296.826	108.709	2.73048	Mid	NA	NA	NA
66	ENSG00000166265	CYYR1	21	27838528	27945603	-1	protein_coding	0.0344266	0	0	0	NA	NA	NA	NA	Yes	Left_Ventricle	NA	11.4765	13.9025	0.825502	Low	0.02	1.64	Low
66	ENSG00000156273	BACH1	21	30566392	31003071	1	protein_coding	0.0141864	36	15.91	0	NA	NA	NA	NA	No	NA	NA	2.74136	12.0953	0.226648	Low	0.67	51.46	Mid
66	ENSG00000156239	N6AMT1	21	30244513	30257693	-1	protein_coding	0.00987178	72	13.47	132	6.9e-09	2.03e-20	GTEx/v8/Heart_Atrial_Appendage:GTEx/v8/Muscle_Skeletal	+	No	NA	NA	4.0154	7.91901	0.507058	Low	0.06	6.9	Low
66	ENSG00000156256	USP16	21	30396950	30426809	1	protein_coding	0.00586486	70	15.91	0	NA	NA	NA	NA	No	NA	NA	14.9414	37.4444	0.399029	Low	0.2	21.99	Low
66	ENSG00000156265	MAP3K7CL	21	30449792	30548210	1	protein_coding	0.00226539	63	15.91	1	0.000129151	0.00328395	GTEx/v8/Heart_Atrial_Appendage	NA	No	NA	2	0.497788	3.00464	0.165673	Low	0.06	7.09	Low
66	ENSG00000156253	RWDD2B	21	30376705	30391699	-1	protein_coding	0.000174917	60	12.73	111	2.91e-09	1.89e-33	GTEx/v8/Heart_Atrial_Appendage:GTEx/v8/Heart_Left_Ventricle	-	No	NA	3	5.17826	10.6744	0.485112	Low	0.02	3.17	Low
66	ENSG00000171189	GRIK1	21	30909254	31312351	-1	protein_coding	3.21e-05	0	0	0	NA	NA	NA	NA	Yes	Left_Ventricle	NA	0.028797	0.213928	0.134611	Low	0.11	11.99	Low
67	ENSG00000267954	AP000349.1	22	24124467	24126145	-1	protein_coding	NA	259	18.24	0	NA	NA	NA	NA	No	NA	NA	NA	NA	NA	NA	NA	NA	NA
67	ENSG00000251357	AP000350.10	22	24204375	24237410	1	protein_coding	NA	218	18.24	0	NA	NA	NA	NA	No	NA	NA	NA	NA	NA	NA	NA	NA	NA
67	ENSG00000218537	AP000350.4	22	24236613	24241117	-1	protein_coding	NA	197	18.24	0	NA	NA	NA	NA	No	NA	NA	0.502009	2.24199	0.223912	Low	NA	NA	NA
67	ENSG00000099956	SMARCB1	22	24129150	24176703	1	protein_coding	0.996808	259	18.24	209	1.29e-34	9.86e-29	GTEx/v8/Heart_Atrial_Appendage:GTEx/v8/Heart_Left_Ventricle:GTEx/v8/Muscle_Skeletal	-	No	NA	3	19.2388	49.1928	0.39109	Low	0.27	28.07	Low
67	ENSG00000186716	BCR	22	23521891	23660224	1	protein_coding	0.999967	0	0	0	NA	NA	NA	NA	Yes	Left_Ventricle	NA	5.32945	18.6259	0.286131	Low	0.17	18.71	Low
67	ENSG00000187792	ZNF70	22	24083769	24093279	-1	protein_coding	0.16832	259	18.24	0	NA	NA	NA	NA	No	NA	NA	0.843483	2.66368	0.31666	Low	0.02	2.99	Low
67	ENSG00000169314	C22orf15	22	24105208	24108048	1	protein_coding	0.0813466	259	18.24	0	NA	NA	NA	NA	No	NA	NA	0.032647	0.316604	0.103116	Low	0.01	1.17	Low
67	ENSG00000240972	MIF	22	24236191	24237414	1	protein_coding	0.0324842	198	18.24	5	4.68e-06	1.98e-66	GTEx/v8/Muscle_Skeletal	-	No	NA	NA	1.06167	3.75761	0.282539	Low	0	0	Low
67	ENSG00000128218	VPREB3	22	24094930	24096655	-1	protein_coding	0.0161486	259	18.24	207	1.53e-37	1.54e-31	GTEx/v8/Heart_Atrial_Appendage:GTEx/v8/Heart_Left_Ventricle:GTEx/v8/Muscle_Skeletal	+	No	NA	1	0.40891	0.631554	0.647466	Low	0	0.06	Low
67	ENSG00000099958	DERL3	22	24176690	24181315	-1	protein_coding	0.000238218	255	18.24	156	5.65e-15	6.89e-11	GTEx/v8/Muscle_Skeletal	-	No	NA	NA	0.92146	2.72787	0.337795	Low	0	0.51	Low
67	ENSG00000250479	CHCHD10	22	24108021	24110630	-1	protein_coding	0.000132412	259	18.24	3	4.65e-07	1.94e-14	GTEx/v8/Muscle_Skeletal	+	No	NA	2	248.48	43.6436	5.69338	Mid	0.32	32.41	Low
67	ENSG00000099953	MMP11	22	24110413	24126503	1	protein_coding	6.59e-05	259	18.24	200	2.49e-24	5.79e-19	GTEx/v8/Heart_Atrial_Appendage:GTEx/v8/Heart_Left_Ventricle:GTEx/v8/Muscle_Skeletal	-	No	NA	NA	3.34971	2.72728	1.22822	Low	0.02	1.94	Low
67	ENSG00000189269	C22orf43	22	23950639	23974508	-1	protein_coding	4.72e-07	4	4.546	16	6.98e-10	5.83e-31	GTEx/v8/Heart_Atrial_Appendage:GTEx/v8/Heart_Left_Ventricle:GTEx/v8/Muscle_Skeletal	-	No	NA	NA	0.198065	1.662	0.119172	Low	NA	NA	NA
67	ENSG00000159496	RGL4	22	24030323	24041363	1	protein_coding	2.33e-10	65	17.71	0	NA	NA	NA	NA	No	NA	NA	0.472217	1.95822	0.241146	Low	0.03	3.46	Low
67	ENSG00000133460	SLC2A11	22	24198890	24228496	1	protein_coding	5.46e-12	238	18.24	2	1.01e-05	8.77e-11	GTEx/v8/Heart_Atrial_Appendage:GTEx/v8/Muscle_Skeletal	-	No	NA	NA	6.72864	8.54002	0.787896	Low	0.38	36.57	Low
68	ENSG00000100354	TNRC6B	22	40440821	40731812	1	protein_coding	1	3	8.618	0	NA	NA	NA	NA	Yes	Left_Ventricle	2	2.94351	6.69018	0.439974	Low	1.49	80.82	High
68	ENSG00000100380	ST13	22	41220539	41253026	-1	protein_coding	0.659424	0	0	0	NA	NA	NA	NA	Yes	Left_Ventricle	NA	55.8542	150.388	0.371402	Low	0.11	12.61	Low
68	ENSG00000196588	MKL1	22	40806285	41032706	-1	protein_coding	0.540324	3	8.618	0	NA	NA	NA	NA	Yes	Left_Ventricle	NA	6.99315	25.389	0.27544	Low	NA	NA	NA
68	ENSG00000128268	MGAT3	22	39853349	39888199	1	protein_coding	0.46018	0	0	0	NA	NA	NA	NA	Yes	Left_Ventricle	NA	1.70647	3.29999	0.517113	Low	0.02	2.06	Low
68	ENSG00000128272	ATF4	22	39915700	39918691	1	protein_coding	0.411468	0	0	0	NA	NA	NA	NA	Yes	Left_Ventricle	NA	118.046	396.002	0.298094	Low	0.11	13.3	Low
68	ENSG00000100335	MIEF1	22	39895437	39914137	1	protein_coding	0.0628938	0	0	0	NA	NA	NA	NA	Yes	Left_Ventricle	NA	5.38653	12.1107	0.444774	Low	0.05	6.69	Low
68	ENSG00000187051	RPS19BP1	22	39925098	39928860	-1	protein_coding	0.00589798	0	0	0	NA	NA	NA	NA	Yes	Right_Ventricle	NA	57.5544	134.535	0.427802	Low	0.01	0.98	Low
68	ENSG00000100324	TAB1	22	39795746	39833065	1	protein_coding	0.00399581	0	0	0	NA	NA	NA	NA	Yes	Left_Ventricle	NA	9.35365	22.9055	0.408357	Low	0.13	15.1	Low
68	ENSG00000128285	MCHR1	22	41074754	41078818	1	protein_coding	0.00114839	0	0	0	NA	NA	NA	NA	Yes	Left_Ventricle	NA	0.0836241	0.199465	0.419242	Low	0	0	Low
68	ENSG00000239900	ADSL	22	40742507	40786467	1	protein_coding	0.000212575	3	8.618	3	2.99e-07	0.000117685	GTEx/v8/Heart_Atrial_Appendage	+	No	NA	1	10.0721	14.9242	0.674886	Low	0.1	11.87	Low
68	ENSG00000196236	XPNPEP3	22	41253081	41363838	1	protein_coding	8.88e-06	0	0	0	NA	NA	NA	NA	Yes	Left_Ventricle	NA	3.76412	5.63761	0.66768	Low	0.27	28.15	Low
68	ENSG00000100359	SGSM3	22	40766595	40806293	1	protein_coding	1.01e-06	3	8.618	0	NA	NA	NA	NA	No	NA	3	22.5549	77.5028	0.29102	Low	0.05	6.38	Low
68	ENSG00000172404	DNAJB7	22	41255553	41258130	-1	protein_coding	2.09e-11	0	0	0	NA	NA	NA	NA	Yes	Left_Ventricle	NA	0.0302963	0.296434	0.102203	Low	0.01	1.37	Low
* Gene mapping performed using the Functional Mapping and Annotation of Genome-Wide Association Studies (FUMA) SNP2GENE tool. See https://fuma.ctglab.nl/tutorial, as well as the methods section for parameters used in the present study. Prioritized genes are marked in bold red font and defined as genes mapped using both OpenTargets (top 3 genes) and FUMA, AND had either high LV specific expression OR high cardiomyocyte expression, OR (mid LV specific expression AND mid cardiomyocyte expression), as defined below. ** Lookup in OpenTargets V2G mapped genes using the release of 12 October 2022 (Table S13). # Using tissue-specific median TPM data file from the Genotype Tissue Expression Project release v8 (GTEx_Analysis_2017-06-05_v8_RNASeQCv1.1.9_gene_median_tpm.gct.gz). To assess expression specificity in the left ventricle (LV), we computed the ratio of median LV TPM to the median TPM in other tissues excluding atrial appendage and skeletal muscle and averaging tissue within types (e.g. arterial, brain, etc.). High and Mid LV expression specificity were defined as >10-fold and >1.5-fold LV to other tissues ratios, respectively. ## Using single-nucleus RNA sequencing (snRNAseq) data from Chaffin et al (PMID 35732739) accessed through the Broad Institute single cell portal (singlecell.broadinstitute.org), and restricted to cardiomyocyte_1 cell type. Scaled mean expression is relative to each gene's expression across all cell types. Mid and High expression in cardiomyocytes are defined as percentage expressing cells 40-80% and ≥80%, respectively.
Abbreviations: ciMap, "yes" if the gene is mapped by chromatin interaction mapping; ciMapts, tissue/cell types of mapped chromatin interactions; CMC, cardiomyocyte (type 1); eQTL, expression quantitative trait loci; eqtlDirection, consecutive direction of mapped eQTL SNPs after aligning risk increasing alleles in GWAS and tested alleles in eQTL data source; eqtlMapSNPs, number of SNPs mapped to the gene based on eQTL mapping; eqtlMapminP, minimum eQTL P-value of mapped SNPs; eqtlMapminQ, minimum eQTL false discovery rate of mapped SNPs; eqtlMapts, tissue types of mapped eQTL SNPs; pLI, the probability of being loss-of-function intolerant (from ExAC database); posMapSNPs, number of SNPs mapped to gene based on positional mapping; posMapMaxCADD, maximum CADD score of mapped SNPs by positional mapping; TPM, transcripts per million.

### Sheet: S15
Supplementary Table 15: TWAS in cardiac tissue (left ventricle, atrial appendage) using S-MultiXcan (GTEx V8)
Back to list
S-MultiXcan TWAS results*																	MTAG locus to gene mapping (see Tables S13-S14)		Bulk tissue expression (GTEx v8)#
gene*	gene_name	pvalue	n	n_indep	p_i_best	t_i_best	p_i_worst	t_i_worst	eigen_max	eigen_min	eigen_min_kept	z_min	z_max	z_mean	z_sd	tmi	OpenTargets gene rank	FUMA mapped gene	LV median TPM (GTEx v8)	Other median TPM (GTEx v8)	TPM ratio LV:other	LV specificity
ENSG00000107651	SEC23IP	1.14e-46	2	2	1.83e-14	Left_Ventricle	0.685075	Atrial_Appendage	1.835	0.164997	0.164997	-7.66205	0.405548	-3.62825	5.70466	2	4-10	Yes	4.0472	14.2721	0.283574	Low
ENSG00000124762	CDKN1A	2.12e-36	2	2	1.26e-36	Left_Ventricle	2.59e-06	Atrial_Appendage	1.20781	0.792186	0.792186	-12.6407	4.7006	-3.97004	12.2621	2	1	Yes	56.1859	109.052	0.51522	Low
ENSG00000249816	LINC00964	1.82e-35	2	2	3.38e-18	Left_Ventricle	0.0166549	Atrial_Appendage	1.84308	0.15692	0.15692	-8.69783	-2.39424	-5.54603	4.45731	2	NA	No	0.158141	0.0781767	2.02287	Mid
ENSG00000111077	TNS2	1.05e-33	2	2	0.0116411	Left_Ventricle	0.0177642	Atrial_Appendage	1.92117	0.0788303	0.0788303	-2.3705	2.52284	0.0761732	3.46011	2	NA	No	70.5816	162.587	0.434115	Low
ENSG00000116809	ZBTB17	3.73e-30	1	1	3.73e-30	Atrial_Appendage	3.73e-30	Atrial_Appendage	1	1	1	-11.41	-11.41	-11.41	NA	1	4-10	Yes	7.68239	23.1654	0.331633	Low
ENSG00000108379	WNT3	2.94e-28	2	2	4.81e-17	Left_Ventricle	0.00478971	Atrial_Appendage	1.83224	0.167763	0.167763	2.82085	8.39125	5.60605	3.93887	2	NA	Yes	0.405789	1.30384	0.311226	Low
ENSG00000136383	ALPK3	3.21e-28	2	2	7.97e-25	Atrial_Appendage	3.34e-22	Left_Ventricle	1.58148	0.418521	0.418521	-10.2881	-9.68963	-9.98888	0.423203	2	2	Yes	46.2918	4.46895	10.3585	High
ENSG00000135547	HEY2	9.15e-28	2	2	3.53e-07	Atrial_Appendage	0.216088	Left_Ventricle	1.93489	0.0651134	0.0651134	-5.09278	1.237	-1.92789	4.47583	2	1	Yes	18.6125	5.04153	3.69184	Mid
ENSG00000099956	SMARCB1	9.98e-28	2	1	1.99e-28	Left_Ventricle	7.01e-27	Atrial_Appendage	1.99398	0.00601927	1.99398	-11.0589	-10.7345	-10.8967	0.229328	1	3	Yes	19.2388	49.1928	0.39109	Low
ENSG00000173641	HSPB7	2.63e-26	2	1	1.83e-31	Left_Ventricle	2.69e-20	Atrial_Appendage	1.9395	0.0604959	1.9395	-11.6691	-9.23067	-10.4499	1.7242	1	1	Yes	1825.31	28.3894	64.2956	High
ENSG00000186510	CLCNKA	8.51e-26	2	2	4.67e-08	Atrial_Appendage	0.941734	Left_Ventricle	1.86452	0.135476	0.135476	0.0730908	5.46334	2.76821	3.81148	2	2	Yes	0.196471	1.20601	0.16291	Low
ENSG00000177791	MYOZ1	1.35e-25	2	2	6.78e-22	Atrial_Appendage	0.132723	Left_Ventricle	1.56065	0.43935	0.43935	1.50345	9.61695	5.5602	5.73711	2	2	Yes	1.05974	2.0702	0.511903	Low
ENSG00000177082	WDR73	3.05e-25	2	2	3.12e-25	Left_Ventricle	3.03e-24	Atrial_Appendage	1.87093	0.129075	0.129075	10.1586	10.378	10.2683	0.155136	2	4-10	Yes	3.00312	9.50903	0.315818	Low
ENSG00000197696	NMB	3.2e-25	2	1	3.2e-25	Atrial_Appendage	3.2e-25	Atrial_Appendage	2	0	2	10.3755	10.3755	10.3755	0	1	1	Yes	2.10037	10.7312	0.195725	Low
ENSG00000011454	RABGAP1	1.82e-23	2	2	0.00191752	Atrial_Appendage	0.228186	Left_Ventricle	1.9106	0.089402	0.089402	-1.20504	3.10272	0.948837	3.04605	2	NA	No	10.5364	34.4831	0.305553	Low
ENSG00000154229	PRKCA	4.3e-22	2	2	6.33e-22	Left_Ventricle	7.54e-06	Atrial_Appendage	1.65418	0.345816	0.345816	4.47797	9.62397	7.05097	3.63877	2	1	Yes	1.64143	8.58685	0.191156	Low
ENSG00000114378	HYAL1	6.23e-21	2	2	2.65e-06	Atrial_Appendage	0.232279	Left_Ventricle	1.80646	0.193543	0.193543	-4.69651	1.19451	-1.751	4.16558	2	NA	No	28.1145	11.0809	2.5372	Mid
ENSG00000182141	ZNF708	1.56e-20	2	2	0.0039608	Left_Ventricle	0.588689	Atrial_Appendage	1.9348	0.0652033	0.0652033	-0.540736	2.88127	1.17027	2.41972	2	NA	No	1.32014	4.95716	0.26631	Low
ENSG00000066027	PPP2R5A	5.34e-20	2	2	0.0001481	Atrial_Appendage	0.0610572	Left_Ventricle	1.81697	0.183034	0.183034	-1.87308	3.79423	0.960576	4.0074	2	NA	No	26.2575	40.8421	0.642903	Low
ENSG00000186868	MAPT	6.07e-20	2	1	6.07e-20	Left_Ventricle	6.07e-20	Atrial_Appendage	2	0	2	-9.143	-9.143	-9.143	2.51e-15	1	3	Yes	4.75312	2.64848	1.79466	Mid
ENSG00000198523	PLN	2.69e-19	2	2	7.97e-10	Atrial_Appendage	0.150715	Left_Ventricle	1.84144	0.15856	0.15856	-6.14546	-1.43701	-3.79124	3.32938	2	1	Yes	804.286	18.9979	42.3355	High
ENSG00000128218	VPREB3	2.77e-17	2	2	1.55e-17	Left_Ventricle	1.2e-12	Atrial_Appendage	1.92063	0.0793689	0.0793689	7.10512	8.52308	7.8141	1.00265	2	1	Yes	0.40891	0.631554	0.647466	Low
ENSG00000158163	DZIP1L	3.87e-17	2	2	0.0390345	Atrial_Appendage	0.0832649	Left_Ventricle	1.90464	0.0953565	0.0953565	-1.73205	2.06382	0.165887	2.68409	2	NA	No	1.31301	5.5816	0.235239	Low
ENSG00000104936	DMPK	4.19e-17	2	2	9.35e-13	Atrial_Appendage	0.000105652	Left_Ventricle	1.14241	0.857588	0.857588	-7.13974	3.87723	-1.63126	7.79018	2	1	Yes	100.902	69.5401	1.45099	Low
ENSG00000170873	MTSS1	5.3e-17	2	2	1.93e-17	Atrial_Appendage	0.0757379	Left_Ventricle	1.38826	0.611739	0.611739	-8.49817	-1.77597	-5.13707	4.75332	2	1	Yes	7.88414	17.0001	0.463769	Low
ENSG00000115808	STRN	3.13e-16	2	1	2.61e-16	Atrial_Appendage	7.46e-16	Left_Ventricle	1.97961	0.0203872	1.97961	8.06273	8.19025	8.12649	0.090174	1	1	Yes	8.28016	10.3531	0.799772	Low
ENSG00000173436	MINOS1	4.1e-16	2	2	0.0624651	Left_Ventricle	0.106457	Atrial_Appendage	1.91466	0.0853411	0.0853411	-1.61433	1.86298	0.124327	2.45883	2	NA	No	28.653	23.062	1.24243	Low
ENSG00000131389	SLC6A6	4.21e-16	2	2	8.77e-17	Atrial_Appendage	0.414266	Left_Ventricle	1.05274	0.947256	0.947256	-0.81641	8.32034	3.75196	6.46065	2	4-10	Yes	7.48947	18.2458	0.410476	Low
ENSG00000228672	PROB1	1.52e-15	2	1	1.55e-15	Atrial_Appendage	1.55e-15	Atrial_Appendage	1.99874	0.00126407	1.99874	-7.97277	-7.97277	-7.97277	0	1	1	Yes	15.8518	2.17842	7.27675	Mid
ENSG00000075420	FNDC3B	2.88e-15	2	2	2.77e-16	Left_Ventricle	0.0905637	Atrial_Appendage	1.20187	0.798129	0.798129	1.69243	8.18282	4.93763	4.5894	2	1	Yes	7.71505	16.111	0.47887	Low
ENSG00000185800	DMWD	8.08e-15	1	1	8.08e-15	Left_Ventricle	8.08e-15	Left_Ventricle	1	1	1	-7.7663	-7.7663	-7.7663	NA	1	2	Yes	12.64	25.2349	0.500894	Low
ENSG00000157933	SKI	3.06e-14	1	1	3.06e-14	Left_Ventricle	3.06e-14	Left_Ventricle	1	1	1	7.59584	7.59584	7.59584	NA	1	4-10	Yes	15.2111	58.5869	0.259633	Low
ENSG00000104549	SQLE	5.1e-14	1	1	5.1e-14	Left_Ventricle	5.1e-14	Left_Ventricle	1	1	1	-7.52936	-7.52936	-7.52936	NA	1	2	Yes	1.71084	13.2903	0.128728	Low
ENSG00000170464	DNAJC18	5.54e-14	2	1	5.13e-14	Atrial_Appendage	6.3e-14	Left_Ventricle	1.99812	0.00187791	1.99812	7.50159	7.52844	7.51502	0.018985	1	3	Yes	2.98101	7.3004	0.408335	Low
ENSG00000259511	UBE2Q2L	6.29e-14	1	1	6.29e-14	Left_Ventricle	6.29e-14	Left_Ventricle	1	1	1	7.502	7.502	7.502	NA	1	NA	Yes	0.363146	0.624622	0.581385	Low
ENSG00000150527	CTAGE5	6.99e-14	2	2	0.0096288	Atrial_Appendage	0.598035	Left_Ventricle	1.91837	0.0816299	0.0816299	-2.58888	0.527228	-1.03083	2.20342	2	NA	No	4.24995	12.3289	0.344716	Low
ENSG00000271811	RP1-79C4.4	7.28e-14	2	2	0.000917404	Left_Ventricle	0.112473	Atrial_Appendage	1.79867	0.201332	0.201332	-1.58718	3.3147	0.863763	3.46615	2	NA	No	0.267473	0.562421	0.475574	Low
ENSG00000170482	SLC23A1	1.06e-13	2	1	1.06e-13	Atrial_Appendage	1.06e-13	Atrial_Appendage	2	3.14e-16	2	-7.4331	-7.4331	-7.4331	0	1	4-10	Yes	0.109392	0.801197	0.136536	Low
ENSG00000149489	ROM1	1.57e-13	2	2	0.0303702	Left_Ventricle	0.148065	Atrial_Appendage	1.88913	0.110866	0.110866	-2.16523	1.4464	-0.359414	2.55381	2	NA	No	1.20242	7.84146	0.153341	Low
ENSG00000133818	RRAS2	2.55e-13	2	2	3.69e-14	Atrial_Appendage	0.00348969	Left_Ventricle	1.28203	0.717974	0.717974	-7.5715	-2.92095	-5.24622	3.28844	2	2	Yes	7.64833	13.7065	0.55801	Low
ENSG00000176986	SEC24C	4.54e-13	2	2	2e-13	Left_Ventricle	3.54e-13	Atrial_Appendage	1.88124	0.118759	0.118759	7.27223	7.34876	7.31049	0.0541167	2	NA	Yes	15.3227	45.6767	0.33546	Low
ENSG00000159588	CCDC17	6.45e-13	2	2	0.000441113	Left_Ventricle	0.357639	Atrial_Appendage	1.93409	0.0659101	0.0659101	-3.51418	-0.919874	-2.21703	1.83445	2	NA	No	0.979729	3.22062	0.304206	Low
ENSG00000120370	GORAB	1.68e-12	2	2	0.0247964	Atrial_Appendage	0.593976	Left_Ventricle	1.92784	0.0721589	0.0721589	-0.533083	2.24456	0.855738	1.96409	2	NA	No	2.46942	9.85478	0.250581	Low
ENSG00000196141	SPATS2L	2.39e-12	2	2	2.52e-10	Atrial_Appendage	8.8e-05	Left_Ventricle	1.88756	0.112437	0.112437	3.92146	6.32578	5.12362	1.70011	2	1	Yes	9.39773	18.6817	0.503044	Low
ENSG00000133937	GSC	2.72e-12	2	1	2.68e-12	Atrial_Appendage	2.76e-12	Left_Ventricle	1.99999	1.03e-05	1.99999	-6.9938	-6.98957	-6.99168	0.00299422	1	1	Yes	0.158823	0.276851	0.573677	Low
ENSG00000161956	SENP3	7.59e-12	2	2	0.00487996	Left_Ventricle	0.0990259	Atrial_Appendage	1.80395	0.196049	0.196049	-2.81485	1.64959	-0.582629	3.15684	2	NA	No	16.0181	45.4533	0.352408	Low
ENSG00000010282	HHATL	1.13e-11	2	2	0.000931031	Left_Ventricle	0.94607	Atrial_Appendage	1.88907	0.110934	0.110934	-3.31058	-0.0676425	-1.68911	2.2931	2	NA	No	261.535	0.508261	514.568	High
ENSG00000108924	HLF	1.19e-11	2	2	1.35e-12	Left_Ventricle	0.48799	Atrial_Appendage	1.06353	0.936469	0.936469	-7.0888	-0.693509	-3.89115	4.52215	2	1	Yes	3.89322	15.4064	0.252701	Low
ENSG00000170469	SPATA24	1.21e-11	2	1	1.21e-11	Atrial_Appendage	1.21e-11	Left_Ventricle	2	0	2	6.77877	6.77877	6.77877	8.88e-16	1	2	Yes	5.2491	3.04583	1.72337	Mid
ENSG00000151923	TIAL1	1.79e-11	1	1	1.79e-11	Atrial_Appendage	1.79e-11	Atrial_Appendage	1	1	1	-6.72201	-6.72201	-6.72201	NA	1	4-10	Yes	10.9922	35.5391	0.309298	Low
ENSG00000145982	FARS2	3.37e-11	2	2	0.0184344	Left_Ventricle	0.588504	Atrial_Appendage	1.91135	0.0886471	0.0886471	-0.541006	2.35678	0.907885	2.04904	2	NA	No	7.24344	10.4792	0.691224	Low
ENSG00000237452	BHMG1	3.58e-11	1	1	3.58e-11	Atrial_Appendage	3.58e-11	Atrial_Appendage	1	1	1	-6.62056	-6.62056	-6.62056	NA	1	NA	Yes	0.00709111	0.0133846	0.529796	Low
ENSG00000072832	CRMP1	5.33e-11	2	2	0.000625477	Left_Ventricle	0.484448	Atrial_Appendage	1.91365	0.0863493	0.0863493	-3.42032	-0.699167	-2.05974	1.92415	2	NA	No	1.62104	9.24286	0.175383	Low
ENSG00000125755	SYMPK	5.78e-11	2	2	6.6e-12	Left_Ventricle	2.24e-07	Atrial_Appendage	1.74722	0.252778	0.252778	-6.86599	-5.1784	-6.0222	1.19331	2	4-10	Yes	8.79219	29.5927	0.297106	Low
ENSG00000128596	CCDC136	1.21e-10	2	2	2.75e-11	Atrial_Appendage	6.01e-07	Left_Ventricle	1.84259	0.157406	0.157406	-6.65931	-4.99097	-5.82514	1.17969	2	1	Yes	1.2812	2.34279	0.54687	Low
ENSG00000004897	CDC27	1.79e-10	2	2	8.9e-05	Left_Ventricle	0.756144	Atrial_Appendage	1.83733	0.162666	0.162666	-3.91877	-0.310549	-2.11466	2.5514	2	NA	Yes	8.30196	18.712	0.443672	Low
ENSG00000130227	XPO7	1.88e-10	2	2	3.36e-11	Left_Ventricle	0.644475	Atrial_Appendage	1.06758	0.932416	0.932416	-0.461451	6.62972	3.08413	5.01421	2	1	Yes	11.4479	31.3802	0.364813	Low
ENSG00000112941	PAPD7	2.16e-10	2	2	0.010042	Atrial_Appendage	0.220868	Left_Ventricle	1.83608	0.16392	0.16392	-2.57438	1.22422	-0.675079	2.68602	2	NA	No	4.98397	22.8973	0.217666	Low
ENSG00000246523	RP11-736K20.6	2.62e-10	2	2	0.0291674	Left_Ventricle	0.80477	Atrial_Appendage	1.93168	0.068317	0.068317	-0.247179	2.18122	0.967019	1.71713	2	NA	No	1.03903	0.817679	1.27071	Low
ENSG00000154553	PDLIM3	3.47e-10	2	2	0.000862689	Left_Ventricle	0.914746	Atrial_Appendage	1.85493	0.145072	0.145072	-0.107054	3.33186	1.6124	2.43168	2	NA	No	64.128	29.1712	2.19833	Mid
ENSG00000156804	FBXO32	8.6e-10	1	1	8.6e-10	Left_Ventricle	8.6e-10	Left_Ventricle	1	1	1	6.1335	6.1335	6.1335	NA	1	1	Yes	26.1778	23.027	1.13683	Low
ENSG00000089159	PXN	1.19e-09	1	1	1.19e-09	Atrial_Appendage	1.19e-09	Atrial_Appendage	1	1	1	6.08098	6.08098	6.08098	NA	1	1	Yes	25.5205	59.9803	0.425482	Low
ENSG00000123096	SSPN	1.29e-09	1	1	1.29e-09	Left_Ventricle	1.29e-09	Left_Ventricle	1	1	1	6.0683	6.0683	6.0683	NA	1	1	Yes	6.50092	9.06005	0.717537	Low
ENSG00000114841	DNAH1	1.48e-09	2	1	1.45e-09	Atrial_Appendage	1.5e-09	Left_Ventricle	2	3.14e-16	2	6.04387	6.05	6.04694	0.00433877	1	4-10	Yes	1.40467	6.6871	0.210057	Low
ENSG00000240682	ISY1	1.94e-09	2	2	0.0164881	Left_Ventricle	0.847145	Atrial_Appendage	1.91363	0.0863727	0.0863727	-0.192763	2.39793	1.10258	1.8319	2	NA	No	7.64418	20.0263	0.381707	Low
ENSG00000204396	VWA7	2.32e-09	2	2	0.0362037	Left_Ventricle	0.0621687	Atrial_Appendage	1.80276	0.197243	0.197243	-2.09463	1.86509	-0.114771	2.79995	2	NA	No	3.77495	1.50736	2.50435	Mid
ENSG00000163933	RFT1	4e-09	2	1	5.32e-09	Left_Ventricle	5.53e-09	Atrial_Appendage	1.96571	0.0342862	1.96571	-5.83674	-5.83031	-5.83353	0.00454579	1	NA	Yes	2.52763	8.31855	0.303855	Low
ENSG00000196968	FUT11	4.2e-09	2	1	4.2e-09	Atrial_Appendage	4.2e-09	Atrial_Appendage	2	0	2	-5.87601	-5.87601	-5.87601	0	1	4-10	Yes	5.23862	10.2219	0.512491	Low
ENSG00000196531	NACA	5.16e-09	2	2	0.0265965	Atrial_Appendage	0.121224	Left_Ventricle	1.81349	0.186513	0.186513	-1.54966	2.21739	0.333865	2.6637	2	NA	No	89.5952	146.53	0.611446	Low
ENSG00000272140	RP11-574K11.29	5.38e-09	1	1	5.38e-09	Left_Ventricle	5.38e-09	Left_Ventricle	1	1	1	-5.83483	-5.83483	-5.83483	NA	1	NA	No	1.00741	4.22745	0.238302	Low
ENSG00000159314	ARHGAP27	6.53e-09	2	1	2.94e-09	Atrial_Appendage	2.17e-08	Left_Ventricle	1.97517	0.0248295	1.97517	-5.93514	-5.59799	-5.76656	0.238399	1	4-10	Yes	8.71336	15.9985	0.544637	Low
ENSG00000164088	PPM1M	7.22e-09	2	1	3.97e-09	Left_Ventricle	1.85e-08	Atrial_Appendage	1.97911	0.0208937	1.97911	-5.88555	-5.62548	-5.75552	0.183901	1	3	Yes	5.86808	33.1447	0.177044	Low
ENSG00000169016	E2F6	8.19e-09	2	2	1.9e-09	Atrial_Appendage	4.16e-07	Left_Ventricle	1.9153	0.0846981	0.0846981	-6.00579	-5.0613	-5.53355	0.667853	2	1	Yes	5.13361	8.77158	0.585255	Low
ENSG00000166321	NUDT13	1.19e-08	2	1	1.26e-08	Left_Ventricle	1.4e-08	Atrial_Appendage	1.98661	0.0133939	1.98661	-5.69145	-5.67296	-5.68221	0.0130772	1	4-10	Yes	3.19402	4.72345	0.676205	Low
ENSG00000272573	MUSTN1	1.3e-08	2	1	6.59e-09	Left_Ventricle	2.72e-08	Atrial_Appendage	1.99513	0.00487313	1.99513	5.55846	5.80109	5.67978	0.171569	1	NA	Yes	22.975	28.8471	0.796441	Low
ENSG00000134775	FHOD3	1.59e-08	1	1	1.59e-08	Left_Ventricle	1.59e-08	Left_Ventricle	1	1	1	5.65151	5.65151	5.65151	NA	1	3	Yes	51.2582	4.57615	11.2012	High
ENSG00000186104	CYP2R1	1.63e-08	2	1	1.63e-08	Atrial_Appendage	1.63e-08	Atrial_Appendage	2	0	2	5.64681	5.64681	5.64681	0	1	4-10	Yes	2.08868	8.61232	0.242522	Low
ENSG00000122484	RPAP2	1.96e-08	2	2	0.00316045	Left_Ventricle	0.946093	Atrial_Appendage	1.8742	0.125798	0.125798	0.0676138	2.95168	1.50965	2.03935	2	NA	No	1.19185	2.77455	0.429565	Low
ENSG00000170417	TMEM182	2.16e-08	2	2	3.61e-08	Atrial_Appendage	0.611688	Left_Ventricle	1.45226	0.547742	0.547742	0.507665	5.50902	3.00834	3.53649	2	2	Yes	15.761	0.697323	22.6021	High
ENSG00000239900	ADSL	2.8e-08	2	2	5.83e-09	Atrial_Appendage	0.00014992	Left_Ventricle	1.51212	0.487879	0.487879	3.7912	5.82162	4.80641	1.43573	2	1	Yes	10.0721	14.9242	0.674886	Low
ENSG00000103275	UBE2I	3.08e-08	2	2	0.142693	Atrial_Appendage	0.241651	Left_Ventricle	1.89945	0.100552	0.100552	-1.46584	1.17087	-0.147483	1.86443	2	NA	No	16.0232	42.2343	0.379389	Low
ENSG00000108604	SMARCD2	3.78e-08	2	2	0.0287217	Left_Ventricle	0.998137	Atrial_Appendage	1.92753	0.0724734	0.0724734	-2.18728	-0.00233527	-1.09481	1.54499	2	NA	No	13.4505	74.0817	0.181563	Low
ENSG00000163935	SFMBT1	5.92e-08	2	1	9.07e-08	Atrial_Appendage	9.18e-08	Left_Ventricle	1.94299	0.0570069	1.94299	5.34225	5.34445	5.34335	0.00155681	1	NA	Yes	3.15705	5.55107	0.568728	Low
ENSG00000107263	RAPGEF1	5.98e-08	2	1	6.82e-08	Atrial_Appendage	1.04e-07	Left_Ventricle	1.95479	0.0452074	1.95479	5.31971	5.39572	5.35772	0.0537521	1	1	Yes	24.6093	35.7357	0.688647	Low
ENSG00000086205	FOLH1	7.6e-08	2	2	0.00147813	Atrial_Appendage	0.980876	Left_Ventricle	1.82938	0.170618	0.170618	-0.023971	3.17894	1.57749	2.2648	2	NA	No	0.0524465	0.921969	0.0568853	Low
ENSG00000185519	FAM131C	8.63e-08	1	1	8.63e-08	Atrial_Appendage	8.63e-08	Atrial_Appendage	1	1	1	-5.35354	-5.35354	-5.35354	NA	1	4-10	Yes	2.34941	0.723755	3.24614	Mid
ENSG00000134779	TPGS2	9.59e-08	2	2	1.97e-06	Left_Ventricle	0.930719	Atrial_Appendage	1.53497	0.465033	0.465033	-4.75611	0.0869401	-2.33458	3.42455	2	1	Yes	3.93523	12.8106	0.307185	Low
ENSG00000103227	LMF1	1.35e-07	2	2	2.66e-06	Left_Ventricle	0.224792	Atrial_Appendage	1.7177	0.282305	0.282305	1.21388	4.69584	2.95486	2.46211	2	1	Yes	1.86194	10.5508	0.176475	Low
ENSG00000064199	SPA17	1.42e-07	2	2	0.0454017	Atrial_Appendage	0.61953	Left_Ventricle	1.89919	0.100812	0.100812	-0.496516	2.00091	0.752199	1.76595	2	NA	No	0.223781	0.876629	0.255274	Low
ENSG00000131023	LATS1	2.87e-07	2	2	5.15e-08	Atrial_Appendage	1.92e-07	Left_Ventricle	1.90189	0.0981135	0.0981135	5.20659	5.44601	5.3263	0.169298	2	4-10	Yes	2.63365	10.9749	0.239969	Low
ENSG00000230454	U73166.2	3.33e-07	1	1	3.33e-07	Left_Ventricle	3.33e-07	Left_Ventricle	1	1	1	5.10391	5.10391	5.10391	NA	1	NA	No	0.284279	1.5952	0.178208	Low
ENSG00000222047	C10orf55	3.37e-07	1	1	3.37e-07	Left_Ventricle	3.37e-07	Left_Ventricle	1	1	1	5.10138	5.10138	5.10138	NA	1	NA	Yes	0.0949119	0.322639	0.294174	Low
ENSG00000089094	KDM2B	3.79e-07	1	1	3.79e-07	Atrial_Appendage	3.79e-07	Atrial_Appendage	1	1	1	5.07906	5.07906	5.07906	NA	1	NA	No	2.24573	9.33137	0.240665	Low
ENSG00000148908	RGS10	4.07e-07	2	1	4.07e-07	Atrial_Appendage	4.07e-07	Atrial_Appendage	2	0	2	5.06543	5.06543	5.06543	0	1	4-10	Yes	2.35834	29.4083	0.080193	Low
ENSG00000154328	NEIL2	4.59e-07	2	2	0.000347488	Left_Ventricle	0.0921943	Atrial_Appendage	1.91845	0.0815463	0.0815463	1.68393	3.57705	2.63049	1.33864	2	4-10	Yes	8.22178	16.7452	0.490992	Low
ENSG00000133812	SBF2	4.72e-07	2	2	0.0179685	Left_Ventricle	0.0496306	Atrial_Appendage	1.67778	0.322219	0.322219	-2.36627	1.96313	-0.201566	3.06135	2	NA	No	4.18843	13.8486	0.302445	Low
ENSG00000272597	RP11-446H18.6	5.55e-07	2	2	0.000267742	Atrial_Appendage	0.628744	Left_Ventricle	1.66993	0.330068	0.330068	-0.483496	3.64466	1.58058	2.91905	2	NA	No	0.471744	0.649528	0.726288	Low
ENSG00000007062	PROM1	6.29e-07	2	2	1.01e-07	Left_Ventricle	2.31e-06	Atrial_Appendage	1.84142	0.158582	0.158582	4.72414	5.32503	5.02458	0.424897	2	1	Yes	0.786383	1.24768	0.630275	Low
ENSG00000073417	PDE8A	6.55e-07	2	1	6.59e-07	Left_Ventricle	6.59e-07	Atrial_Appendage	1.99925	0.000749768	1.99925	-4.97319	-4.97319	-4.97319	1.99e-15	1	4-10	Yes	8.45232	27.0747	0.312185	Low
ENSG00000119326	CTNNAL1	8.47e-07	2	2	9.58e-07	Atrial_Appendage	2.66e-06	Left_Ventricle	1.64978	0.350224	0.350224	-4.90009	-4.69528	-4.79769	0.144819	2	NA	No	21.8056	27.1079	0.8044	Low
ENSG00000058866	DGKG	8.62e-07	1	1	8.62e-07	Atrial_Appendage	8.62e-07	Atrial_Appendage	1	1	1	-4.92068	-4.92068	-4.92068	NA	1	NA	No	5.56641	2.22438	2.50245	Mid
ENSG00000161395	PGAP3	8.79e-07	2	2	0.000332952	Atrial_Appendage	0.101723	Left_Ventricle	1.90816	0.0918407	0.0918407	-3.58821	-1.63655	-2.61238	1.38003	2	NA	No	7.78532	25.154	0.309506	Low
ENSG00000146963	LUC7L2	9.05e-07	2	2	0.0690423	Left_Ventricle	0.0727924	Atrial_Appendage	1.76556	0.234437	0.234437	-1.79413	1.81814	0.0120061	2.55426	2	NA	No	22.5743	71.8089	0.314366	Low
ENSG00000001617	SEMA3F	9.16e-07	2	2	1.34e-07	Atrial_Appendage	1.75e-05	Left_Ventricle	1.80876	0.19124	0.19124	4.29428	5.27288	4.78358	0.69198	2	NA	No	7.39118	23.1607	0.319127	Low
ENSG00000177045	SIX5	9.17e-07	1	1	9.17e-07	Atrial_Appendage	9.17e-07	Atrial_Appendage	1	1	1	4.90863	4.90863	4.90863	NA	1	3	Yes	6.76368	17.0964	0.395621	Low
ENSG00000153531	ADPRHL1	9.72e-07	2	2	5.29e-07	Atrial_Appendage	1.18e-05	Left_Ventricle	1.62601	0.373994	0.373994	-5.01547	-4.38079	-4.69813	0.448789	2	1	Yes	54.9668	1.042	52.7513	High
ENSG00000179564	LSMEM2	9.78e-07	2	1	9.78e-07	Atrial_Appendage	9.78e-07	Atrial_Appendage	2	3.14e-16	2	-4.89594	-4.89594	-4.89594	0	1	NA	No	13.7782	0.534781	25.7642	High
ENSG00000055211	GINM1	1.01e-06	2	2	7.13e-07	Left_Ventricle	0.000263813	Atrial_Appendage	1.8934	0.106599	0.106599	-4.95789	-3.64846	-4.30318	0.925907	2	4-10	Yes	24.9784	55.3477	0.4513	Low
ENSG00000136378	ADAMTS7	1.09e-06	2	2	2.16e-06	Left_Ventricle	0.293088	Atrial_Appendage	1.60018	0.399815	0.399815	-4.73762	-1.05137	-2.8945	2.60657	2	1	Yes	7.80565	5.74722	1.35816	Low
ENSG00000182180	MRPS16	1.09e-06	2	2	0.0541976	Atrial_Appendage	0.994551	Left_Ventricle	1.92957	0.0704323	0.0704323	-0.00682975	1.92525	0.959212	1.36619	2	4-10	Yes	32.364	38.3192	0.84459	Low
ENSG00000111640	GAPDH	1.12e-06	2	2	0.195877	Atrial_Appendage	0.343843	Left_Ventricle	1.90835	0.0916531	0.0916531	-1.29339	0.946599	-0.173395	1.58391	2	NA	No	1490.03	885.457	1.68278	Mid
ENSG00000168273	SMIM4	1.18e-06	2	2	0.00717595	Left_Ventricle	0.648646	Atrial_Appendage	1.80929	0.190707	0.190707	-2.68857	0.455645	-1.11646	2.22329	2	NA	Yes	11.3028	8.01335	1.4105	Low
ENSG00000260807	RP11-161M6.2	1.22e-06	2	2	0.00188106	Atrial_Appendage	0.618067	Left_Ventricle	1.74274	0.257256	0.257256	-0.498592	3.1084	1.3049	2.55053	2	NA	No	2.34079	5.24042	0.44668	Low
ENSG00000196588	MKL1	1.25e-06	1	1	1.25e-06	Atrial_Appendage	1.25e-06	Atrial_Appendage	1	1	1	4.84753	4.84753	4.84753	NA	1	NA	Yes	6.99315	25.389	0.27544	Low
ENSG00000070778	PTPN21	1.41e-06	2	2	2.11e-06	Left_Ventricle	0.0937418	Atrial_Appendage	1.08979	0.91021	0.91021	-4.74245	1.67598	-1.53323	4.53851	2	1	Yes	7.79563	15.8771	0.490998	Low
ENSG00000176148	TCP11L1	1.41e-06	2	2	0.219899	Atrial_Appendage	0.503828	Left_Ventricle	1.93314	0.0668578	0.0668578	-0.668479	1.2268	0.279159	1.34016	2	NA	No	1.2471	5.05967	0.246479	Low
ENSG00000100722	ZC3H14	1.8e-06	1	1	1.8e-06	Atrial_Appendage	1.8e-06	Atrial_Appendage	1	1	1	-4.77462	-4.77462	-4.77462	NA	1	2	Yes	2.32836	7.91916	0.294016	Low
ENSG00000172247	C1QTNF4	1.88e-06	2	2	0.0293533	Atrial_Appendage	0.50501	Left_Ventricle	1.84279	0.157213	0.157213	-0.666628	2.17871	0.75604	2.01196	2	NA	No	0.424946	2.38962	0.17783	Low
ENSG00000198336	MYL4	2.07e-06	2	2	0.000582492	Atrial_Appendage	0.0181461	Left_Ventricle	1.34623	0.653773	0.653773	-3.43964	-2.36262	-2.90113	0.761564	2	NA	Yes	29.6105	0.607657	48.729	High
ENSG00000109861	CTSC	2.17e-06	2	2	0.0176297	Left_Ventricle	0.732039	Atrial_Appendage	1.85231	0.14769	0.14769	-0.342414	2.3733	1.01545	1.9203	2	NA	No	2.34399	15.963	0.146839	Low
ENSG00000198464	ZNF480	2.22e-06	2	2	0.126211	Left_Ventricle	0.50676	Atrial_Appendage	1.90693	0.0930667	0.0930667	-1.52922	0.66389	-0.432663	1.55076	2	NA	No	3.84755	6.11763	0.628928	Low
ENSG00000272440	RP11-379F4.6	2.48e-06	1	1	2.48e-06	Left_Ventricle	2.48e-06	Left_Ventricle	1	1	1	-4.70956	-4.70956	-4.70956	NA	1	NA	No	0.53105	1.215	0.437078	Low
ENSG00000158863	FAM160B2	2.66e-06	2	2	0.112535	Atrial_Appendage	0.181408	Left_Ventricle	1.83346	0.166545	0.166545	-1.33643	1.5869	0.125234	2.06711	2	NA	Yes	22.3168	61.6748	0.361846	Low
ENSG00000279873	LINC01126	2.86e-06	2	2	0.204346	Left_Ventricle	0.402379	Atrial_Appendage	1.91291	0.087095	0.087095	-0.837381	1.26927	0.215942	1.48962	2	NA	No	0.23281	1.85817	0.12529	Low
ENSG00000272087	RP11-379F4.7	2.88e-06	2	1	2.48e-06	Left_Ventricle	3.53e-06	Atrial_Appendage	1.99502	0.0049834	1.99502	-4.70956	-4.63751	-4.67354	0.0509456	1	NA	No	0.778052	2.031	0.383088	Low
ENSG00000170633	RNF34	3.21e-06	2	2	2.53e-06	Left_Ventricle	0.0100832	Atrial_Appendage	1.78213	0.217872	0.217872	2.57296	4.70538	3.63917	1.50784	2	NA	No	7.1126	19.1238	0.371923	Low
ENSG00000204839	MROH6	3.32e-06	2	2	0.0134519	Left_Ventricle	0.619388	Atrial_Appendage	1.91495	0.0850475	0.0850475	-2.47158	-0.496718	-1.48415	1.39644	2	NA	No	0.67649	4.786	0.141348	Low
ENSG00000176681	LRRC37A	4.03e-06	1	1	4.03e-06	Left_Ventricle	4.03e-06	Left_Ventricle	1	1	1	-4.60982	-4.60982	-4.60982	NA	1	4-10	Yes	0.119616	0.66996	0.178542	Low
ENSG00000119285	HEATR1	5.64e-06	1	1	5.64e-06	Atrial_Appendage	5.64e-06	Atrial_Appendage	1	1	1	-4.53934	-4.53934	-4.53934	NA	1	3	Yes	2.8593	11.1395	0.256682	Low
ENSG00000100445	SDR39U1	5.74e-06	2	2	0.00567404	Atrial_Appendage	0.00567404	Atrial_Appendage	1.366	0.633999	0.633999	-2.76605	2.76605	0	3.91178	2	NA	No	17.562	37.5913	0.467183	Low
ENSG00000012171	SEMA3B	5.87e-06	2	2	9.45e-07	Left_Ventricle	0.119263	Atrial_Appendage	1.36222	0.637783	0.637783	-4.90285	1.55787	-1.67249	4.56842	2	NA	No	12.0738	54.3755	0.222045	Low
ENSG00000044459	CNTLN	6.02e-06	2	2	3.29e-06	Atrial_Appendage	0.0355031	Left_Ventricle	1.69228	0.307724	0.307724	2.10257	4.65199	3.37728	1.80271	2	NA	No	0.519494	2.89464	0.179468	Low
ENSG00000164091	WDR82	6.16e-06	1	1	6.16e-06	Left_Ventricle	6.16e-06	Left_Ventricle	1	1	1	4.52073	4.52073	4.52073	NA	1	4-10	Yes	26.9548	62.9163	0.428423	Low
ENSG00000162585	FAAP20	6.36e-06	2	1	6.04e-06	Left_Ventricle	6.7e-06	Atrial_Appendage	1.99991	8.66e-05	1.99991	-4.52508	-4.50308	-4.51408	0.0155546	1	1	Yes	3.49366	11.2376	0.310889	Low
ENSG00000167984	NLRC3	6.37e-06	2	2	0.00625345	Atrial_Appendage	0.288568	Left_Ventricle	1.93072	0.0692835	0.0692835	1.06127	2.73419	1.89773	1.18293	2	NA	No	0.753649	1.98283	0.380089	Low
ENSG00000211445	GPX3	7.02e-06	2	2	0.300292	Left_Ventricle	0.433174	Atrial_Appendage	1.9302	0.0698034	0.0698034	-0.783772	1.03581	0.126017	1.28664	2	NA	No	459.715	520.327	0.883512	Low
ENSG00000102886	GDPD3	7.94e-06	2	2	0.012322	Atrial_Appendage	0.844648	Left_Ventricle	1.87652	0.123482	0.123482	0.195952	2.50279	1.34937	1.63118	2	NA	No	3.76666	16.7693	0.224616	Low
ENSG00000128524	ATP6V1F	7.96e-06	2	2	2.44e-06	Atrial_Appendage	0.713629	Left_Ventricle	1.30547	0.694526	0.694526	-4.71312	-0.366987	-2.54005	3.07318	2	4-10	Yes	79.6994	148.555	0.536496	Low
ENSG00000118729	CASQ2	8.48e-06	2	2	1.76e-06	Atrial_Appendage	2.77e-06	Left_Ventricle	1.92306	0.0769445	0.0769445	4.68715	4.77948	4.73332	0.0652872	2	NA	No	439.094	5.17295	84.8828	High
ENSG00000112078	KCTD20	9.73e-06	2	2	2.38e-06	Atrial_Appendage	0.00800741	Left_Ventricle	1.69894	0.301064	0.301064	-4.71843	-2.65176	-3.68509	1.46136	2	4-10	No	9.40178	30.5172	0.308082	Low
ENSG00000086015	MAST2	9.86e-06	2	1	5.98e-06	Atrial_Appendage	2.09e-05	Left_Ventricle	1.97376	0.0262376	1.97376	-4.52721	-4.25518	-4.39119	0.192358	1	NA	No	32.7417	32.2036	1.01671	Low
ENSG00000116095	PLEKHA3	1.01e-05	2	1	9.19e-06	Atrial_Appendage	1.14e-05	Left_Ventricle	1.99797	0.00202987	1.99797	4.38833	4.43531	4.41182	0.0332206	1	3	No	1.95381	4.49659	0.43451	Low
ENSG00000085719	CPNE3	1.08e-05	2	2	0.166505	Atrial_Appendage	0.282768	Left_Ventricle	1.86776	0.132237	0.132237	-1.07412	1.38352	0.1547	1.73782	2	NA	No	15.7539	35.9472	0.43825	Low
ENSG00000198929	NOS1AP	1.1e-05	1	1	1.1e-05	Atrial_Appendage	1.1e-05	Atrial_Appendage	1	1	1	4.39651	4.39651	4.39651	NA	1	NA	No	0.35204	0.666092	0.528515	Low
ENSG00000232855	AF131217.1	1.12e-05	1	1	1.12e-05	Left_Ventricle	1.12e-05	Left_Ventricle	1	1	1	-4.39211	-4.39211	-4.39211	NA	1	NA	No	0.0687131	0.35711	0.192414	Low
ENSG00000166546	BEAN1	1.15e-05	2	2	0.0083825	Atrial_Appendage	0.914652	Left_Ventricle	1.84556	0.154442	0.154442	0.107173	2.63626	1.37172	1.78834	2	NA	No	0.3638	0.604429	0.60189	Low
ENSG00000255491	RP11-1082L8.3	1.26e-05	1	1	1.26e-05	Atrial_Appendage	1.26e-05	Atrial_Appendage	1	1	1	-4.36674	-4.36674	-4.36674	NA	1	NA	No	0.0232677	0.0709724	0.327842	Low
ENSG00000138483	CCDC54	1.27e-05	1	1	1.27e-05	Left_Ventricle	1.27e-05	Left_Ventricle	1	1	1	4.36457	4.36457	4.36457	NA	1	NA	No	0.231508	0.107469	2.15418	Mid
ENSG00000198075	SULT1C4	1.37e-05	2	2	0.0224611	Left_Ventricle	0.876986	Atrial_Appendage	1.85978	0.140218	0.140218	-2.28248	0.154791	-1.06384	1.72341	2	NA	No	1.61498	4.70013	0.343603	Low
ENSG00000170276	HSPB2	1.41e-05	1	1	1.41e-05	Left_Ventricle	1.41e-05	Left_Ventricle	1	1	1	-4.3428	-4.3428	-4.3428	NA	1	NA	No	27.6125	10.0399	2.75026	Mid
ENSG00000152133	GPATCH11	1.44e-05	1	1	1.44e-05	Left_Ventricle	1.44e-05	Left_Ventricle	1	1	1	4.33722	4.33722	4.33722	NA	1	4-10	Yes	2.1684	7.31562	0.296407	Low
ENSG00000141127	PRPSAP2	1.47e-05	2	2	0.0318932	Left_Ventricle	0.57931	Atrial_Appendage	1.83096	0.16904	0.16904	-2.14575	0.554393	-0.795676	1.90929	2	NA	No	4.41693	14.104	0.313169	Low
ENSG00000108523	RNF167	1.56e-05	2	2	0.137238	Left_Ventricle	0.503459	Atrial_Appendage	1.89422	0.105778	0.105778	-1.48616	0.669056	-0.408549	1.52396	2	NA	No	50.0017	116.941	0.427579	Low
ENSG00000267321	LINC02001	1.57e-05	2	2	0.116254	Atrial_Appendage	0.34836	Left_Ventricle	1.85711	0.142892	0.142892	-0.937776	1.57069	0.316458	1.77375	2	NA	No	2.67874	11.5017	0.232899	Low
ENSG00000138115	CYP2C8	1.66e-05	2	2	0.00396655	Left_Ventricle	0.214321	Atrial_Appendage	1.59872	0.401276	0.401276	-1.24177	2.88081	0.81952	2.9151	2	NA	No	0.120254	1.15845	0.103806	Low
ENSG00000131069	ACSS2	1.67e-05	2	1	1.67e-05	Atrial_Appendage	1.67e-05	Atrial_Appendage	2	0	2	4.3045	4.3045	4.3045	0	1	NA	No	35.8782	35.5559	1.00907	Low
ENSG00000131067	GGT7	1.67e-05	1	1	1.67e-05	Atrial_Appendage	1.67e-05	Atrial_Appendage	1	1	1	-4.3045	-4.3045	-4.3045	NA	1	NA	No	14.3671	30.0613	0.477927	Low
ENSG00000171044	XKR6	2.16e-05	1	1	2.16e-05	Atrial_Appendage	2.16e-05	Atrial_Appendage	1	1	1	4.24731	4.24731	4.24731	NA	1	NA	No	0.148665	0.795951	0.186777	Low
ENSG00000228817	BACH1-IT2	2.26e-05	1	1	2.26e-05	Atrial_Appendage	2.26e-05	Atrial_Appendage	1	1	1	-4.23759	-4.23759	-4.23759	NA	1	NA	No	0.112687	0.349448	0.322471	Low
ENSG00000162267	ITIH3	2.27e-05	1	1	2.27e-05	Atrial_Appendage	2.27e-05	Atrial_Appendage	1	1	1	4.23658	4.23658	4.23658	NA	1	NA	Yes	0.274547	2.31029	0.118836	Low
ENSG00000120805	ARL1	2.29e-05	2	2	0.0365698	Atrial_Appendage	0.634887	Left_Ventricle	1.8407	0.159301	0.159301	-0.474859	2.09053	0.807838	1.81401	2	NA	No	16.4068	32.609	0.503137	Low
ENSG00000029639	TFB1M	2.46e-05	2	2	0.332375	Atrial_Appendage	0.40229	Left_Ventricle	1.92309	0.0769129	0.0769129	-0.969341	0.837538	-0.0659015	1.27766	2	NA	No	4.32222	7.15234	0.604308	Low
ENSG00000184206	GOLGA6L4	2.48e-05	2	2	5.54e-06	Left_Ventricle	0.120035	Atrial_Appendage	1.17862	0.821382	0.821382	1.55463	4.54329	3.04896	2.1133	2	4-10	Yes	0.108635	0.531532	0.204381	Low
ENSG00000184908	CLCNKB	2.71e-05	2	2	7.22e-06	Atrial_Appendage	0.521347	Left_Ventricle	1.34139	0.658615	0.658615	0.64127	4.48699	2.56413	2.71934	2	3	Yes	0.916493	0.51183	1.79062	Mid
ENSG00000165985	C1QL3	2.95e-05	2	2	0.0177562	Atrial_Appendage	0.958737	Left_Ventricle	1.86059	0.139406	0.139406	-2.37066	-0.051738	-1.2112	1.63973	2	NA	No	0.19277	0.568044	0.339358	Low
ENSG00000198825	INPP5F	3.05e-05	2	2	5.23e-06	Atrial_Appendage	0.00404612	Left_Ventricle	1.59378	0.406218	0.406218	-4.55534	-2.87454	-3.71494	1.18851	2	3	Yes	2.01774	11.8444	0.170354	Low
ENSG00000004534	RBM6	3.28e-05	2	1	3.28e-05	Atrial_Appendage	3.28e-05	Atrial_Appendage	2	0	2	4.15284	4.15284	4.15284	0	1	NA	No	29.0283	103.499	0.280468	Low
ENSG00000186439	TRDN	3.61e-05	1	1	3.61e-05	Atrial_Appendage	3.61e-05	Atrial_Appendage	1	1	1	4.13093	4.13093	4.13093	NA	1	NA	Yes	40.6461	0.145249	279.837	High
ENSG00000182511	FES	3.61e-05	2	2	0.0175597	Atrial_Appendage	0.723021	Left_Ventricle	1.88962	0.110384	0.110384	0.354424	2.37477	1.3646	1.4286	2	NA	No	7.7032	21.9568	0.350834	Low
ENSG00000204311	DFNB59	3.61e-05	2	2	4.11e-05	Left_Ventricle	0.00317062	Atrial_Appendage	1.27191	0.728094	0.728094	-4.1011	-2.95069	-3.52589	0.813458	2	NA	No	0.90968	4.29934	0.211586	Low
ENSG00000100056	DGCR14	3.85e-05	2	2	0.102879	Left_Ventricle	0.939096	Atrial_Appendage	1.92601	0.0739902	0.0739902	-0.0764059	1.63105	0.777324	1.20736	2	NA	No	3.88859	12.693	0.306358	Low
ENSG00000134575	ACP2	3.89e-05	2	1	5.31e-06	Left_Ventricle	0.000369306	Atrial_Appendage	1.94452	0.0554798	1.94452	-4.55228	-3.5611	-4.05669	0.700871	1	NA	No	12.3562	28.5046	0.433482	Low
ENSG00000262655	SPON1	3.97e-05	1	1	3.97e-05	Left_Ventricle	3.97e-05	Left_Ventricle	1	1	1	4.10899	4.10899	4.10899	NA	1	3	No	3.95557	20.9418	0.188884	Low
ENSG00000116199	FAM20B	4.33e-05	2	2	0.138013	Atrial_Appendage	0.299682	Left_Ventricle	1.84152	0.158476	0.158476	-1.03711	1.48323	0.223058	1.78215	2	NA	No	13.014	24.6875	0.527149	Low
ENSG00000270076	AF131215.8	4.38e-05	1	1	4.38e-05	Left_Ventricle	4.38e-05	Left_Ventricle	1	1	1	4.08672	4.08672	4.08672	NA	1	NA	No	0.0987343	0.929293	0.106247	Low
ENSG00000053254	FOXN3	4.7e-05	2	2	4.01e-05	Left_Ventricle	0.000353018	Atrial_Appendage	1.50109	0.49891	0.49891	3.57292	4.10714	3.84003	0.377746	2	NA	No	8.42588	19.1255	0.440559	Low
ENSG00000099953	MMP11	4.72e-05	1	1	4.72e-05	Left_Ventricle	4.72e-05	Left_Ventricle	1	1	1	-4.06915	-4.06915	-4.06915	NA	1	4-10	Yes	3.34971	2.72728	1.22822	Low
ENSG00000158022	TRIM63	4.88e-05	2	1	5.57e-06	Left_Ventricle	0.00048891	Atrial_Appendage	1.95424	0.0457556	1.95424	-4.54207	-3.48676	-4.01441	0.746215	1	NA	No	116.225	0.647613	179.467	High
ENSG00000213533	TMEM110	5.1e-05	2	2	0.0448399	Atrial_Appendage	0.154093	Left_Ventricle	1.70069	0.299309	0.299309	-1.42522	2.00615	0.290465	2.42635	2	NA	Yes	3.24537	14.5172	0.223553	Low
ENSG00000185909	KLHDC8B	5.2e-05	2	2	0.0568453	Atrial_Appendage	0.698969	Left_Ventricle	1.86265	0.137353	0.137353	-1.9045	0.386713	-0.758893	1.62013	2	NA	No	56.7871	47.3282	1.19986	Low
ENSG00000139697	SBNO1	5.22e-05	2	2	0.018651	Left_Ventricle	0.764232	Atrial_Appendage	1.882	0.117998	0.117998	-2.35243	-0.299929	-1.32618	1.45134	2	NA	No	3.75017	10.9966	0.34103	Low
ENSG00000149300	C11orf52	5.23e-05	2	2	0.00120274	Left_Ventricle	0.161715	Atrial_Appendage	1.87919	0.120805	0.120805	-3.23823	-1.39933	-2.31878	1.3003	2	NA	No	1.1205	3.86331	0.290036	Low
ENSG00000270001	RP11-218C14.8	5.35e-05	2	2	0.00615655	Left_Ventricle	0.257716	Atrial_Appendage	1.91805	0.0819526	0.0819526	-2.73932	-1.13181	-1.93557	1.13669	2	NA	No	0.442191	1.24626	0.354814	Low
ENSG00000157895	C12orf43	5.72e-05	2	2	0.012681	Atrial_Appendage	0.449731	Left_Ventricle	1.91011	0.0898911	0.0898911	-2.4926	-0.755864	-1.62423	1.22806	2	NA	No	3.14671	9.61697	0.327204	Low
ENSG00000183426	NPIPA1	5.98e-05	2	2	0.0822497	Left_Ventricle	0.126063	Atrial_Appendage	1.72534	0.274661	0.274661	-1.73778	1.52981	-0.103983	2.31054	2	NA	No	5.06477	19.7592	0.256324	Low
ENSG00000239887	C1orf226	6.09e-05	2	2	1.1e-05	Left_Ventricle	0.00229269	Atrial_Appendage	1.6436	0.356398	0.356398	3.04944	4.39651	3.72297	0.952523	2	NA	No	2.18089	5.99511	0.363778	Low
ENSG00000156239	N6AMT1	6.33e-05	2	2	1.12e-05	Atrial_Appendage	0.000132682	Left_Ventricle	1.84392	0.156084	0.156084	3.82143	4.39211	4.10677	0.403532	2	4-10	Yes	4.0154	7.91901	0.507058	Low
ENSG00000155657	TTN	6.74e-05	2	2	0.000888993	Atrial_Appendage	0.000888993	Left_Ventricle	1.15004	0.849959	0.849959	-3.32349	3.32349	-6.66e-16	4.70012	2	2	Yes	66.761	0.603613	110.602	High
ENSG00000003756	RBM5	7.1e-05	2	1	7.1e-05	Left_Ventricle	7.1e-05	Atrial_Appendage	2	0	2	3.97292	3.97292	3.97292	6.28e-16	1	NA	No	23.0326	93.9676	0.245112	Low
ENSG00000150779	TIMM8B	7.11e-05	1	1	7.11e-05	Left_Ventricle	7.11e-05	Left_Ventricle	1	1	1	3.97245	3.97245	3.97245	NA	1	NA	No	106.792	56.1929	1.90045	Mid
ENSG00000010322	NISCH	7.14e-05	2	1	7.75e-05	Atrial_Appendage	7.75e-05	Atrial_Appendage	1.9801	0.0198975	1.9801	-3.95186	-3.95186	-3.95186	0	1	4-10	Yes	18.3826	78.8096	0.233253	Low
ENSG00000010327	STAB1	7.44e-05	2	1	7.44e-05	Atrial_Appendage	7.44e-05	Left_Ventricle	2	0	2	3.96172	3.96172	3.96172	1.26e-15	1	4-10	Yes	19.7599	55.5737	0.355562	Low
ENSG00000105227	PRX	7.44e-05	2	2	2.54e-05	Atrial_Appendage	0.950084	Left_Ventricle	1.24558	0.75442	0.75442	-4.21082	0.0626008	-2.07411	3.02176	2	NA	No	1.64058	4.80424	0.341486	Low
ENSG00000114854	TNNC1	7.59e-05	2	1	7.59e-05	Atrial_Appendage	7.59e-05	Left_Ventricle	2	7.85e-17	2	3.95693	3.95693	3.95693	6.28e-16	1	NA	Yes	3604.01	4.17592	863.045	High
ENSG00000057294	PKP2	8.19e-05	1	1	8.19e-05	Atrial_Appendage	8.19e-05	Atrial_Appendage	1	1	1	-3.93869	-3.93869	-3.93869	NA	1	NA	No	66.869	4.46767	14.9673	High
ENSG00000147324	MFHAS1	8.25e-05	2	2	2.15e-05	Atrial_Appendage	0.468783	Left_Ventricle	1.36114	0.638856	0.638856	0.724461	4.24873	2.48659	2.49203	2	4-10	Yes	4.63792	9.15832	0.506416	Low
ENSG00000166801	FAM111A	8.32e-05	2	1	8.32e-05	Atrial_Appendage	8.32e-05	Atrial_Appendage	2	0	2	3.93486	3.93486	3.93486	0	1	NA	No	3.84233	20.5952	0.186564	Low
ENSG00000106392	C1GALT1	8.39e-05	2	2	0.0103527	Atrial_Appendage	0.346777	Left_Ventricle	1.65841	0.34159	0.34159	-2.56382	0.940859	-0.811481	2.47818	2	NA	No	2.8985	7.28598	0.397819	Low
ENSG00000115255	REEP6	9.1e-05	1	1	9.1e-05	Left_Ventricle	9.1e-05	Left_Ventricle	1	1	1	3.91346	3.91346	3.91346	NA	1	NA	No	2.15685	11.9637	0.180284	Low
ENSG00000197557	TTC30A	9.39e-05	2	2	0.0934515	Left_Ventricle	0.173957	Atrial_Appendage	1.75094	0.249058	0.249058	-1.67747	1.3596	-0.158933	2.14753	2	NA	No	1.26785	2.16343	0.586038	Low
ENSG00000104643	MTMR9	9.73e-05	1	1	9.73e-05	Atrial_Appendage	9.73e-05	Atrial_Appendage	1	1	1	3.89712	3.89712	3.89712	NA	1	NA	No	4.17145	7.51225	0.555286	Low
ENSG00000156381	ANKRD9	0.000105678	2	2	0.178637	Atrial_Appendage	0.279976	Left_Ventricle	1.83921	0.160795	0.160795	-1.34496	1.08037	-0.132295	1.71497	2	NA	No	26.0001	9.62258	2.70199	Mid
ENSG00000162039	MEIOB	0.000105811	1	1	0.000105811	Atrial_Appendage	0.000105811	Atrial_Appendage	1	1	1	-3.87686	-3.87686	-3.87686	NA	1	NA	No	0.0323482	0.116499	0.277669	Low
ENSG00000109084	TMEM97	0.000106536	2	1	5.73e-05	Left_Ventricle	0.000299321	Atrial_Appendage	1.94313	0.0568685	1.94313	-4.02354	-3.61589	-3.81971	0.288252	1	NA	No	1.20325	8.36023	0.143925	Low
ENSG00000104774	MAN2B1	0.000110022	2	2	0.00084433	Atrial_Appendage	0.166584	Left_Ventricle	1.84322	0.156784	0.156784	-3.33784	-1.38326	-2.36055	1.38209	2	NA	No	9.6223	48.2061	0.199608	Low
ENSG00000173402	DAG1	0.000114467	2	2	0.0157363	Atrial_Appendage	0.0233394	Left_Ventricle	1.39566	0.604339	0.604339	-2.41497	2.26783	-0.0735708	3.31124	2	NA	No	35.109	36.7398	0.955612	Low
ENSG00000137275	RIPK1	0.000119886	2	2	0.0247557	Atrial_Appendage	0.288644	Left_Ventricle	1.6902	0.309797	0.309797	-2.24519	1.0611	-0.592046	2.3379	2	NA	No	6.82045	29.454	0.231563	Low
ENSG00000170776	AKAP13	0.000134347	1	1	0.000134347	Left_Ventricle	0.000134347	Left_Ventricle	1	1	1	3.81835	3.81835	3.81835	NA	1	NA	Yes	22.6829	24.4483	0.92779	Low
ENSG00000172650	AGAP5	0.000137112	1	1	0.000137112	Atrial_Appendage	0.000137112	Atrial_Appendage	1	1	1	3.81332	3.81332	3.81332	NA	1	NA	Yes	1.73812	4.75831	0.365281	Low
ENSG00000137713	PPP2R1B	0.000137927	2	2	3.45e-05	Atrial_Appendage	0.104826	Left_Ventricle	1.55108	0.448923	0.448923	1.62189	4.14142	2.88166	1.78157	2	NA	No	1.93243	11.6283	0.166184	Low
ENSG00000171303	KCNK3	0.000139535	1	1	0.000139535	Atrial_Appendage	0.000139535	Atrial_Appendage	1	1	1	-3.80899	-3.80899	-3.80899	NA	1	NA	No	0.560941	3.92523	0.142906	Low
ENSG00000143493	INTS7	0.000149529	2	1	9.95e-05	Atrial_Appendage	0.000228991	Left_Ventricle	1.99625	0.00375317	1.99625	3.68468	3.8919	3.78829	0.14653	1	NA	No	2.62735	6.63222	0.396149	Low
ENSG00000214706	IFRD2	0.000150237	1	1	0.000150237	Left_Ventricle	0.000150237	Left_Ventricle	1	1	1	-3.79068	-3.79068	-3.79068	NA	1	NA	No	25.4378	36.8903	0.689552	Low
ENSG00000170745	KCNS3	0.000156431	2	2	0.0432692	Left_Ventricle	0.854113	Atrial_Appendage	1.85369	0.146308	0.146308	-0.183874	2.0211	0.918614	1.55915	2	NA	No	2.06111	5.89634	0.349558	Low
ENSG00000073969	NSF	0.000166404	2	2	4.14e-05	Atrial_Appendage	0.000223613	Left_Ventricle	1.78303	0.21697	0.21697	-4.09934	-3.69073	-3.89503	0.288932	2	NA	Yes	4.677	17.2395	0.271296	Low
ENSG00000079215	SLC1A3	0.000168801	1	1	0.000168801	Left_Ventricle	0.000168801	Left_Ventricle	1	1	1	3.76164	3.76164	3.76164	NA	1	1	Yes	21.2033	5.51381	3.84549	Mid
ENSG00000143374	TARS2	0.000174075	1	1	0.000174075	Left_Ventricle	0.000174075	Left_Ventricle	1	1	1	-3.75394	-3.75394	-3.75394	NA	1	NA	No	15.3446	20.2255	0.758674	Low
ENSG00000100991	TRPC4AP	0.000176667	1	1	0.000176667	Atrial_Appendage	0.000176667	Atrial_Appendage	1	1	1	-3.75024	-3.75024	-3.75024	NA	1	NA	No	31.3357	92.8205	0.337595	Low
ENSG00000077522	ACTN2	0.000182703	2	2	0.000342576	Atrial_Appendage	0.000342576	Atrial_Appendage	1.4896	0.5104	0.5104	-3.58078	-3.58078	-3.58078	0	2	2	Yes	586.854	0.998752	587.588	High
ENSG00000071794	HLTF	0.00019154	2	2	0.000484769	Left_Ventricle	0.162966	Atrial_Appendage	1.7904	0.209598	0.209598	1.39517	3.48903	2.4421	1.48059	2	NA	No	5.74913	13.0212	0.441522	Low
ENSG00000116132	PRRX1	0.000200767	2	2	0.000235807	Atrial_Appendage	0.0115227	Left_Ventricle	1.90435	0.0956535	0.0956535	-3.6772	-2.52643	-3.10182	0.813715	2	NA	No	5.9537	12.9588	0.459434	Low
ENSG00000154767	XPC	0.000204079	2	1	0.00021613	Left_Ventricle	0.000220346	Atrial_Appendage	1.98174	0.0182566	1.98174	3.69447	3.69938	3.69692	0.00346953	1	2	Yes	6.22374	35.8732	0.173493	Low
ENSG00000239732	TLR9	0.000217878	2	1	0.000217878	Atrial_Appendage	0.000217878	Atrial_Appendage	2	0	2	3.69733	3.69733	3.69733	0	1	NA	Yes	0.328188	1.48162	0.221507	Low
ENSG00000103064	SLC7A6	0.000218067	2	2	0.000640951	Left_Ventricle	0.000640951	Atrial_Appendage	1.38222	0.617777	0.617777	-3.41367	3.41367	-4.44e-16	4.82765	2	NA	No	11.5935	11.7854	0.983721	Low
ENSG00000178209	PLEC	0.000219712	2	2	4.15e-05	Left_Ventricle	0.000563665	Atrial_Appendage	1.86715	0.132846	0.132846	-4.09893	-3.44852	-3.77372	0.459905	2	NA	No	44.7601	77.8979	0.5746	Low
ENSG00000144566	RAB5A	0.000225597	2	2	0.000105326	Atrial_Appendage	0.344036	Left_Ventricle	1.09601	0.903988	0.903988	-3.87798	0.946221	-1.46588	3.41123	2	NA	No	15.6078	37.2334	0.419189	Low
ENSG00000170677	SOCS6	0.000232837	2	2	0.145029	Atrial_Appendage	0.473268	Left_Ventricle	1.85743	0.142569	0.142569	-0.717172	1.45732	0.370073	1.5376	2	NA	No	4.2813	10.0391	0.426461	Low
ENSG00000057019	DCBLD2	0.000235566	2	2	0.116162	Atrial_Appendage	0.367618	Left_Ventricle	1.81575	0.184249	0.184249	-1.57109	0.900945	-0.335071	1.74799	2	NA	No	8.75272	12.5563	0.697078	Low
ENSG00000197429	IPP	0.00024063	2	2	8.05e-05	Atrial_Appendage	0.184611	Left_Ventricle	1.5589	0.441102	0.441102	-3.94285	-1.32669	-2.63477	1.84991	2	NA	No	2.25142	4.99421	0.450806	Low
ENSG00000214655	ZSWIM8	0.000245543	2	1	9.37e-05	Left_Ventricle	0.000621063	Atrial_Appendage	1.99717	0.00283237	1.99717	-3.90629	-3.42225	-3.66427	0.342271	1	NA	Yes	12.211	55.0396	0.221858	Low
ENSG00000172922	RNASEH2C	0.000245987	2	1	0.00010353	Atrial_Appendage	0.000748685	Left_Ventricle	1.95685	0.0431524	1.95685	-3.88217	-3.3711	-3.62663	0.361378	1	NA	No	12.8244	37.6071	0.34101	Low
ENSG00000163754	GYG1	0.000255607	1	1	0.000255607	Atrial_Appendage	0.000255607	Atrial_Appendage	1	1	1	-3.65658	-3.65658	-3.65658	NA	1	NA	No	52.1639	43.0523	1.21164	Low
ENSG00000055332	EIF2AK2	0.000259128	2	2	0.00010092	Atrial_Appendage	0.933766	Left_Ventricle	1.31033	0.689667	0.689667	-3.88837	-0.0831081	-1.98574	2.69073	2	4-10	Yes	3.47218	12.8855	0.269464	Low
ENSG00000143382	ADAMTSL4	0.000268048	1	1	0.000268048	Atrial_Appendage	0.000268048	Atrial_Appendage	1	1	1	-3.64437	-3.64437	-3.64437	NA	1	NA	No	15.6342	21.4785	0.727902	Low
ENSG00000105676	ARMC6	0.000271628	2	2	0.0344372	Left_Ventricle	0.0729273	Atrial_Appendage	1.534	0.466	0.466	-1.79329	2.11492	0.160815	2.76352	2	NA	No	5.99248	13.7133	0.436983	Low
ENSG00000259834	RP11-284N8.3	0.000281305	2	2	0.0537865	Atrial_Appendage	0.705692	Left_Ventricle	1.83057	0.169433	0.169433	-1.92855	0.377648	-0.775452	1.63073	2	NA	No	0.114336	0.933222	0.122517	Low
ENSG00000104472	CHRAC1	0.000285563	2	2	0.00334428	Left_Ventricle	0.279328	Atrial_Appendage	1.85678	0.143218	0.143218	-2.93418	-1.08183	-2.00801	1.30981	2	NA	No	7.15733	19.398	0.368974	Low
ENSG00000131778	CHD1L	0.00029012	2	2	5.45e-05	Left_Ventricle	0.0114216	Atrial_Appendage	1.61273	0.387274	0.387274	-4.0355	-2.52953	-3.28251	1.06488	2	NA	No	5.68496	26.7749	0.212324	Low
ENSG00000105221	AKT2	0.000292706	2	1	0.000272287	Atrial_Appendage	0.000331718	Left_Ventricle	1.99237	0.00762997	1.99237	3.58918	3.64033	3.61476	0.0361686	1	NA	No	15.5553	36.5815	0.425223	Low
ENSG00000101464	PIGU	0.000293472	1	1	0.000293472	Atrial_Appendage	0.000293472	Atrial_Appendage	1	1	1	3.621	3.621	3.621	NA	1	NA	No	8.28771	17.6233	0.47027	Low
ENSG00000116016	EPAS1	0.000302647	2	2	0.00349519	Atrial_Appendage	0.0104652	Left_Ventricle	1.06981	0.930188	0.930188	-2.92046	-2.56007	-2.74026	0.254835	2	NA	No	83.9477	96.2059	0.872584	Low
ENSG00000189050	RNFT1	0.000303311	2	2	5.73e-05	Atrial_Appendage	0.514645	Left_Ventricle	1.13394	0.86606	0.86606	-4.0235	-0.651622	-2.33756	2.38428	2	NA	No	3.60437	10.7129	0.33645	Low
ENSG00000266472	MRPS21	0.000304069	2	2	0.000855999	Atrial_Appendage	0.00608101	Left_Ventricle	1.15493	0.845072	0.845072	2.74338	3.33402	3.0387	0.417646	2	NA	No	37.6925	75.4172	0.499787	Low
ENSG00000131791	PRKAB2	0.000304945	2	1	0.00030664	Atrial_Appendage	0.00030664	Left_Ventricle	1.99841	0.0015918	1.99841	3.60963	3.60963	3.60963	4.44e-16	1	NA	No	13.1343	23.6123	0.556247	Low
ENSG00000249242	TMEM150C	0.00030743	2	2	5.84e-05	Atrial_Appendage	0.00215299	Left_Ventricle	1.7397	0.260296	0.260296	3.06827	4.01927	3.54377	0.672454	2	NA	No	5.99759	8.80449	0.681197	Low
ENSG00000135253	KCP	0.00030952	2	1	0.000197167	Left_Ventricle	0.000724411	Atrial_Appendage	1.9386	0.0614036	1.9386	3.38017	3.72262	3.55139	0.242148	1	4-10	No	0.16583	0.558505	0.296917	Low
ENSG00000157916	RER1	0.000337475	2	2	0.0420772	Atrial_Appendage	0.0436606	Left_Ventricle	1.48701	0.512987	0.512987	-2.01733	2.03276	0.00771081	2.86385	2	2	No	20.0526	64.2122	0.312286	Low
ENSG00000142166	IFNAR1	0.000347747	2	2	0.20104	Atrial_Appendage	0.760366	Left_Ventricle	1.92004	0.0799609	0.0799609	-1.27859	0.305	-0.486797	1.11977	2	NA	No	6.69582	20.3407	0.329183	Low
ENSG00000147535	PLPP5	0.000348002	1	1	0.000348002	Left_Ventricle	0.000348002	Left_Ventricle	1	1	1	-3.57667	-3.57667	-3.57667	NA	1	NA	No	3.74105	22.0515	0.16965	Low
ENSG00000102898	NUTF2	0.000362129	2	2	0.236813	Atrial_Appendage	0.793921	Left_Ventricle	1.93327	0.0667344	0.0667344	-1.18299	0.261223	-0.460884	1.02121	2	NA	No	24.7328	48.3423	0.511618	Low
ENSG00000131013	PPIL4	0.000364061	1	1	0.000364061	Atrial_Appendage	0.000364061	Atrial_Appendage	1	1	1	-3.56485	-3.56485	-3.56485	NA	1	NA	Yes	7.01672	25.0457	0.280157	Low
ENSG00000096433	ITPR3	0.000371781	2	2	9.43e-05	Atrial_Appendage	0.0106246	Left_Ventricle	1.77417	0.225825	0.225825	2.55481	3.90478	3.2298	0.954575	2	NA	No	8.76601	32.8015	0.267244	Low
ENSG00000104808	DHDH	0.000381124	2	2	0.0867038	Left_Ventricle	0.757569	Atrial_Appendage	1.93286	0.0671411	0.0671411	0.308675	1.71305	1.01086	0.993041	2	NA	No	0.074275	0.706709	0.1051	Low
ENSG00000140307	GTF2A2	0.0003946	2	1	0.0003946	Atrial_Appendage	0.0003946	Left_Ventricle	2	0	2	-3.54367	-3.54367	-3.54367	4.44e-16	1	NA	No	17.1746	30.7108	0.559236	Low
ENSG00000077782	FGFR1	0.00040069	2	2	0.000725766	Atrial_Appendage	0.261333	Left_Ventricle	1.25548	0.744516	0.744516	-3.37966	1.12325	-1.12821	3.18403	2	NA	No	27.4082	63.3316	0.432773	Low
ENSG00000109654	TRIM2	0.00040793	1	1	0.00040793	Left_Ventricle	0.00040793	Left_Ventricle	1	1	1	-3.5349	-3.5349	-3.5349	NA	1	NA	No	2.38778	13.6101	0.175442	Low
ENSG00000160753	RUSC1	0.000409118	1	1	0.000409118	Left_Ventricle	0.000409118	Left_Ventricle	1	1	1	-3.53413	-3.53413	-3.53413	NA	1	NA	No	8.7724	28.6054	0.306669	Low
ENSG00000115935	WIPF1	0.000415338	2	2	8.38e-05	Atrial_Appendage	0.000390033	Left_Ventricle	1.93132	0.0686755	0.0686755	-3.93327	-3.54674	-3.74001	0.273323	2	NA	No	3.12566	17.1692	0.18205	Low
ENSG00000138615	CILP	0.000427464	1	1	0.000427464	Left_Ventricle	0.000427464	Left_Ventricle	1	1	1	3.52252	3.52252	3.52252	NA	1	NA	No	5.81818	10.3655	0.561303	Low
ENSG00000114784	EIF1B	0.000430093	1	1	0.000430093	Atrial_Appendage	0.000430093	Atrial_Appendage	1	1	1	3.5209	3.5209	3.5209	NA	1	NA	No	248.616	122.305	2.03275	Mid
ENSG00000122375	OPN4	0.000446713	2	2	0.000133936	Atrial_Appendage	0.00824059	Left_Ventricle	1.82689	0.173114	0.173114	2.64205	3.81911	3.23058	0.832304	2	NA	No	0.243524	0.188004	1.29531	Low
ENSG00000233967	RP11-250B2.3	0.000452353	2	1	0.000452353	Atrial_Appendage	0.000452353	Left_Ventricle	2	0	2	-3.50749	-3.50749	-3.50749	4.44e-16	1	NA	No	0.637079	3.67689	0.173266	Low
ENSG00000112081	SRSF3	0.000461542	1	1	0.000461542	Left_Ventricle	0.000461542	Left_Ventricle	1	1	1	-3.50214	-3.50214	-3.50214	NA	1	4-10	Yes	29.6688	102.097	0.290593	Low
ENSG00000165046	LETM2	0.000476821	1	1	0.000476821	Atrial_Appendage	0.000476821	Atrial_Appendage	1	1	1	-3.49345	-3.49345	-3.49345	NA	1	NA	No	0.304469	1.21084	0.251453	Low
ENSG00000161896	IP6K3	0.000478532	2	1	0.000106145	Atrial_Appendage	0.00265138	Left_Ventricle	1.94123	0.0587652	1.94123	3.00551	3.8761	3.4408	0.6156	1	NA	No	17.2707	1.92831	8.95639	Mid
ENSG00000092068	SLC7A8	0.000488134	1	1	0.000488134	Left_Ventricle	0.000488134	Left_Ventricle	1	1	1	-3.48718	-3.48718	-3.48718	NA	1	NA	No	4.15473	33.2353	0.125009	Low
ENSG00000169682	SPNS1	0.000488169	1	1	0.000488169	Left_Ventricle	0.000488169	Left_Ventricle	1	1	1	-3.48717	-3.48717	-3.48717	NA	1	NA	No	14.7683	53.1037	0.278103	Low
ENSG00000108947	EFNB3	0.000489691	2	2	0.000176021	Atrial_Appendage	0.0734978	Left_Ventricle	1.68689	0.313114	0.313114	-3.75116	-1.78973	-2.77044	1.38694	2	NA	No	0.300271	1.46058	0.205583	Low
ENSG00000105223	PLD3	0.000504841	2	2	0.000227126	Atrial_Appendage	0.825556	Left_Ventricle	1.37665	0.623351	0.623351	0.220405	3.68676	1.95358	2.45108	2	NA	No	62.0014	167.048	0.37116	Low
ENSG00000162415	ZSWIM5	0.000523149	1	1	0.000523149	Left_Ventricle	0.000523149	Left_Ventricle	1	1	1	3.46861	3.46861	3.46861	NA	1	NA	No	0.592895	4.84659	0.122332	Low
ENSG00000172543	CTSW	0.000533387	2	2	0.014525	Atrial_Appendage	0.418244	Left_Ventricle	1.89116	0.108837	0.108837	-2.44401	-0.809472	-1.62674	1.15579	2	NA	No	0.478491	2.8214	0.169593	Low
ENSG00000260808	CTD-2007L18.5	0.000545504	2	2	0.000757117	Left_Ventricle	0.10846	Atrial_Appendage	1.09094	0.909059	0.909059	-3.36801	-1.60515	-2.48658	1.24653	2	NA	No	0.207529	0.63657	0.326011	Low
ENSG00000025434	NR1H3	0.000560113	2	2	0.000144185	Left_Ventricle	0.000161356	Atrial_Appendage	1.91589	0.0841068	0.0841068	3.77291	3.80088	3.78689	0.0197771	2	NA	No	4.69043	18.9642	0.247331	Low
ENSG00000198853	RUSC2	0.000566458	2	1	0.000566458	Atrial_Appendage	0.000566458	Left_Ventricle	2	7.85e-17	2	-3.44719	-3.44719	-3.44719	1.26e-15	1	NA	No	14.2423	34.8485	0.408692	Low
ENSG00000185000	DGAT1	0.000567299	2	1	0.000567299	Atrial_Appendage	0.000567299	Atrial_Appendage	2	3.14e-16	2	3.44679	3.44679	3.44679	0	1	NA	No	20.4585	38.8533	0.526557	Low
ENSG00000175324	LSM1	0.000570012	1	1	0.000570012	Left_Ventricle	0.000570012	Left_Ventricle	1	1	1	3.4455	3.4455	3.4455	NA	1	NA	No	16.7768	24.2533	0.691734	Low
ENSG00000160752	FDPS	0.000592323	1	1	0.000592323	Left_Ventricle	0.000592323	Left_Ventricle	1	1	1	-3.43511	-3.43511	-3.43511	NA	1	NA	No	21.6639	60.0458	0.36079	Low
ENSG00000068001	HYAL2	0.000592532	2	1	0.000592532	Atrial_Appendage	0.000592532	Left_Ventricle	2	0	2	3.43501	3.43501	3.43501	4.44e-16	1	NA	No	21.9806	32.5117	0.676084	Low
ENSG00000101019	UQCC1	0.000612124	2	2	0.0294114	Left_Ventricle	0.419038	Atrial_Appendage	1.92483	0.0751723	0.0751723	-2.17793	-0.808091	-1.49301	0.968621	2	NA	No	17.0543	17.9563	0.949765	Low
ENSG00000254093	PINX1	0.000634529	1	1	0.000634529	Left_Ventricle	0.000634529	Left_Ventricle	1	1	1	3.41641	3.41641	3.41641	NA	1	NA	No	2.46137	8.73759	0.281699	Low
ENSG00000125912	NCLN	0.000651492	2	2	0.000439983	Left_Ventricle	0.0159046	Atrial_Appendage	1.88646	0.113545	0.113545	-3.51486	-2.4111	-2.96298	0.780479	2	NA	No	12.7695	36.5917	0.348972	Low
ENSG00000161405	IKZF3	0.000679676	1	1	0.000679676	Left_Ventricle	0.000679676	Left_Ventricle	1	1	1	3.39765	3.39765	3.39765	NA	1	NA	No	0.0707446	0.927902	0.0762415	Low
ENSG00000197969	VPS13A	0.000685419	2	2	0.000269234	Left_Ventricle	0.685593	Atrial_Appendage	1.19553	0.804465	0.804465	-0.404843	3.64323	1.6192	2.86242	2	NA	No	4.20397	9.27744	0.453139	Low
ENSG00000132881	RSG1	0.000687465	2	1	0.000687566	Left_Ventricle	0.000687566	Atrial_Appendage	1.99995	4.73e-05	1.99995	3.39449	3.39449	3.39449	4.44e-16	1	NA	Yes	1.91083	5.23818	0.364789	Low
ENSG00000095015	MAP3K1	0.000687617	2	2	0.102497	Left_Ventricle	0.577031	Atrial_Appendage	1.83161	0.168388	0.168388	-1.63287	0.557727	-0.537571	1.54899	2	NA	No	1.94669	9.87852	0.197063	Low
ENSG00000130758	MAP3K10	0.000696623	2	1	0.000696623	Left_Ventricle	0.000696623	Atrial_Appendage	2	0	2	-3.3909	-3.3909	-3.3909	6.28e-16	1	NA	No	8.20001	16.0155	0.512006	Low
ENSG00000143369	ECM1	0.000711717	2	2	0.000260767	Atrial_Appendage	0.0958586	Left_Ventricle	1.16481	0.835194	0.835194	-3.65145	1.66527	-0.993088	3.75949	2	NA	No	13.1812	18.9284	0.696373	Low
ENSG00000134574	DDB2	0.000715469	2	1	0.000620652	Atrial_Appendage	0.000859054	Left_Ventricle	1.99309	0.00691383	1.99309	-3.42243	-3.33303	-3.37773	0.0632113	1	NA	No	4.96542	28.4718	0.174398	Low
ENSG00000198898	CAPZA2	0.000756174	1	1	0.000756174	Atrial_Appendage	0.000756174	Atrial_Appendage	1	1	1	-3.36836	-3.36836	-3.36836	NA	1	NA	No	24.8624	30.9834	0.802443	Low
ENSG00000139197	PEX5	0.000761355	2	2	0.212179	Atrial_Appendage	0.705854	Left_Ventricle	1.90677	0.0932306	0.0932306	-1.2476	0.37743	-0.435084	1.14907	2	NA	No	9.43252	27.6294	0.341394	Low
ENSG00000172209	GPR22	0.000761447	2	2	0.00139968	Left_Ventricle	0.166176	Atrial_Appendage	1.19265	0.807354	0.807354	-1.3846	3.19472	0.905061	3.23806	2	NA	No	3.79601	0.0414779	91.5187	High
ENSG00000143630	HCN3	0.000770347	1	1	0.000770347	Left_Ventricle	0.000770347	Left_Ventricle	1	1	1	3.36324	3.36324	3.36324	NA	1	NA	No	0.885988	7.14892	0.123933	Low
ENSG00000271151	RP11-394I13.2	0.000774559	2	1	0.000250268	Atrial_Appendage	0.002721	Left_Ventricle	1.96219	0.0378105	1.96219	2.99762	3.66199	3.3298	0.469779	1	NA	No	0.188958	1.4306	0.132083	Low
ENSG00000101150	TPD52L2	0.000783287	2	1	0.000783287	Atrial_Appendage	0.000783287	Atrial_Appendage	2	7.85e-17	2	3.35863	3.35863	3.35863	0	1	NA	No	51.424	128.498	0.400195	Low
ENSG00000166716	ZNF592	0.000783582	2	1	0.000132381	Left_Ventricle	0.00508594	Atrial_Appendage	1.94469	0.0553111	1.94469	-3.82199	-2.80154	-3.31176	0.721565	1	4-10	Yes	6.86526	19.0719	0.359967	Low
ENSG00000181873	IBA57	0.000790793	2	1	0.000790793	Left_Ventricle	0.000790793	Atrial_Appendage	2	0	2	3.356	3.356	3.356	4.44e-16	1	NA	No	2.26999	2.45603	0.92425	Low
ENSG00000177453	NIM1K	0.000805912	2	2	0.000544883	Atrial_Appendage	0.0272267	Left_Ventricle	1.86119	0.138811	0.138811	2.20825	3.45766	2.83296	0.883466	2	NA	No	0.1321	0.741812	0.178077	Low
ENSG00000205678	TECRL	0.000827428	1	1	0.000827428	Left_Ventricle	0.000827428	Left_Ventricle	1	1	1	-3.34345	-3.34345	-3.34345	NA	1	NA	No	119.094	0.0145076	8209.06	High
ENSG00000272092	RP11-350N15.5	0.000834557	2	1	0.000733566	Atrial_Appendage	0.000986791	Left_Ventricle	1.99332	0.00667537	1.99332	-3.37672	-3.29427	-3.33549	0.0583014	1	NA	No	0.176343	0.74724	0.235992	Low
ENSG00000270127	RP11-526I2.5	0.00083479	2	2	0.384085	Atrial_Appendage	0.630144	Left_Ventricle	1.93536	0.0646392	0.0646392	-0.870395	0.481524	-0.194435	0.955951	2	NA	No	0.618195	4.75384	0.130041	Low
ENSG00000174521	TTC9B	0.000835148	1	1	0.000835148	Atrial_Appendage	0.000835148	Atrial_Appendage	1	1	1	-3.34088	-3.34088	-3.34088	NA	1	NA	No	0.0629783	0.255585	0.246408	Low
ENSG00000052795	FNIP2	0.000835546	2	1	0.000835546	Atrial_Appendage	0.000835546	Atrial_Appendage	2	3.14e-16	2	-3.34074	-3.34074	-3.34074	0	1	NA	No	8.33318	10.2171	0.815611	Low
ENSG00000215704	CELA2B	0.000837422	1	1	0.000837422	Left_Ventricle	0.000837422	Left_Ventricle	1	1	1	3.34012	3.34012	3.34012	NA	1	NA	No	0.0285014	0.205952	0.138388	Low
ENSG00000142615	CELA2A	0.000837422	1	1	0.000837422	Left_Ventricle	0.000837422	Left_Ventricle	1	1	1	3.34012	3.34012	3.34012	NA	1	NA	No	0.0544384	0.437102	0.124544	Low
ENSG00000168827	GFM1	0.000844942	2	1	0.000631954	Atrial_Appendage	0.00113164	Left_Ventricle	1.99869	0.00130807	1.99869	3.25557	3.41752	3.33654	0.114511	1	NA	No	15.2	19.2136	0.791108	Low
ENSG00000166598	HSP90B1	0.000846321	2	2	0.00041134	Left_Ventricle	0.869778	Atrial_Appendage	1.38408	0.615919	0.615919	-3.5327	-0.16394	-1.84832	2.38207	2	NA	No	128.809	368.363	0.34968	Low
ENSG00000164078	MST1R	0.000850367	2	1	0.000849772	Left_Ventricle	0.000850966	Atrial_Appendage	2	8.41e-07	2	-3.33605	-3.33566	-3.33586	0.000276068	1	NA	No	0.739471	2.57671	0.286983	Low
ENSG00000123989	CHPF	0.000851046	1	1	0.000851046	Left_Ventricle	0.000851046	Left_Ventricle	1	1	1	3.33564	3.33564	3.33564	NA	1	NA	No	61.926	50.2369	1.23268	Low
ENSG00000101000	PROCR	0.000862005	2	2	0.000724861	Atrial_Appendage	0.000881785	Left_Ventricle	1.59358	0.406423	0.406423	-3.38	-3.32576	-3.35288	0.0383541	2	NA	No	7.15428	21.6593	0.330309	Low
ENSG00000121440	PDZRN3	0.000868118	2	1	0.000971856	Left_Ventricle	0.00110592	Atrial_Appendage	1.94065	0.0593549	1.94065	-3.29855	-3.2621	-3.28032	0.0257767	1	NA	No	16.7097	19.7586	0.84569	Low
ENSG00000112874	NUDT12	0.000906213	2	2	0.0989251	Left_Ventricle	0.509634	Atrial_Appendage	1.80591	0.194086	0.194086	-1.65009	0.659408	-0.495339	1.63306	2	NA	No	3.3749	7.66211	0.440466	Low
ENSG00000118473	SGIP1	0.000907345	2	1	0.000907345	Atrial_Appendage	0.000907345	Atrial_Appendage	2	0	2	-3.31778	-3.31778	-3.31778	0	1	NA	No	1.09169	3.10047	0.352104	Low
ENSG00000100726	TELO2	0.000909806	1	1	0.000909806	Left_Ventricle	0.000909806	Left_Ventricle	1	1	1	3.31703	3.31703	3.31703	NA	1	NA	No	11.2073	34.8538	0.321552	Low
ENSG00000115286	NDUFS7	0.000926475	1	1	0.000926475	Atrial_Appendage	0.000926475	Atrial_Appendage	1	1	1	3.31195	3.31195	3.31195	NA	1	NA	No	64.3028	36.1802	1.77729	Mid
ENSG00000132740	IGHMBP2	0.000944205	2	2	0.0257371	Left_Ventricle	0.0744233	Atrial_Appendage	1.41871	0.581286	0.581286	-2.23016	1.784	-0.223077	2.83844	2	NA	No	4.84662	15.8832	0.305142	Low
ENSG00000141744	PNMT	0.000947532	2	2	0.000196084	Atrial_Appendage	0.000716195	Left_Ventricle	1.8784	0.121603	0.121603	-3.72401	-3.3833	-3.55366	0.240915	2	NA	No	4.51873	5.78697	0.780846	Low
ENSG00000119328	FAM206A	0.00095296	2	2	0.0260202	Left_Ventricle	0.690771	Atrial_Appendage	1.73418	0.265822	0.265822	-0.397809	2.22591	0.914051	1.85525	2	NA	No	6.03305	14.3549	0.420278	Low
ENSG00000170175	CHRNB1	0.000953237	2	2	0.00378296	Left_Ventricle	0.269598	Atrial_Appendage	1.83183	0.168171	0.168171	-2.89571	-1.10399	-1.99985	1.26694	2	NA	No	4.14626	6.32906	0.655115	Low
ENSG00000103197	TSC2	0.000973573	1	1	0.000973573	Left_Ventricle	0.000973573	Left_Ventricle	1	1	1	-3.29805	-3.29805	-3.29805	NA	1	NA	Yes	15.9104	45.4526	0.350044	Low
ENSG00000141542	RAB40B	0.000974438	2	1	0.000974438	Atrial_Appendage	0.000974438	Left_Ventricle	2	0	2	-3.29781	-3.29781	-3.29781	9.93e-16	1	NA	No	6.25033	11.1587	0.56013	Low
ENSG00000188760	TMEM198	0.000978236	2	2	0.000309878	Atrial_Appendage	0.0121488	Left_Ventricle	1.83565	0.164346	0.164346	-3.6069	-2.50779	-3.05735	0.777186	2	NA	No	1.87968	5.45654	0.344482	Low
ENSG00000130520	LSM4	0.000982605	2	2	0.115409	Left_Ventricle	0.662606	Atrial_Appendage	1.85028	0.149724	0.149724	-0.436319	1.57434	0.569011	1.42175	2	NA	No	25.0173	43.1081	0.580338	Low
ENSG00000203722	RAET1G	0.000984806	2	1	0.000984806	Atrial_Appendage	0.000984806	Atrial_Appendage	2	0	2	-3.29483	3.29483	0	4.6596	1	4-10	Yes	0.121554	0.847432	0.143438	Low
ENSG00000170540	ARL6IP1	0.000991565	2	1	0.000885328	Left_Ventricle	0.00153817	Atrial_Appendage	1.94344	0.0565619	1.94344	-3.32464	-3.16738	-3.24601	0.111197	1	NA	No	13.7795	86.8571	0.158646	Low
ENSG00000172977	KAT5	0.000992484	1	1	0.000992484	Left_Ventricle	0.000992484	Left_Ventricle	1	1	1	3.29265	3.29265	3.29265	NA	1	NA	No	11.314	36.3028	0.311657	Low
ENSG00000176953	NFATC2IP	0.00100796	2	1	0.000167451	Left_Ventricle	0.0065527	Atrial_Appendage	1.94313	0.0568709	1.94313	2.71876	3.76365	3.24121	0.738849	1	NA	No	10.06	33.174	0.30325	Low
ENSG00000131634	TMEM204	0.00101336	2	2	0.022766	Left_Ventricle	0.787865	Atrial_Appendage	1.74334	0.256655	0.256655	-2.27734	0.269084	-1.00413	1.80059	2	NA	No	30.9165	39.0886	0.790933	Low
ENSG00000141736	ERBB2	0.00101755	2	2	0.137441	Left_Ventricle	0.962557	Atrial_Appendage	1.92144	0.078556	0.078556	-1.48539	-0.0469449	-0.766166	1.01713	2	NA	No	21.1707	42.8628	0.493918	Low
ENSG00000196914	ARHGEF12	0.00106265	1	1	0.00106265	Atrial_Appendage	0.00106265	Atrial_Appendage	1	1	1	3.27339	3.27339	3.27339	NA	1	NA	No	16.4224	37.0809	0.44288	Low
ENSG00000123095	BHLHE41	0.00108143	1	1	0.00108143	Left_Ventricle	0.00108143	Left_Ventricle	1	1	1	-3.26844	-3.26844	-3.26844	NA	1	2	Yes	4.62888	15.6305	0.296144	Low
ENSG00000204219	TCEA3	0.00108319	2	2	0.000252779	Left_Ventricle	0.000834521	Atrial_Appendage	1.8359	0.1641	0.1641	-3.65943	-3.34108	-3.50026	0.225103	2	NA	No	22.3288	30.7374	0.726437	Low
ENSG00000154928	EPHB1	0.00108933	1	1	0.00108933	Atrial_Appendage	0.00108933	Atrial_Appendage	1	1	1	3.26638	3.26638	3.26638	NA	1	NA	No	0.228559	0.938948	0.24342	Low
ENSG00000283518	RP11-53A1.3	0.00109149	1	1	0.00109149	Atrial_Appendage	0.00109149	Atrial_Appendage	1	1	1	-3.26582	-3.26582	-3.26582	NA	1	NA	No	0	0	NA	NA
ENSG00000114670	NEK11	0.0011124	2	1	0.000241933	Left_Ventricle	0.00438951	Atrial_Appendage	1.99908	0.000920701	1.99908	2.84872	3.67065	3.25969	0.581191	1	NA	No	0.51782	3.7169	0.139315	Low
ENSG00000175806	MSRA	0.00111923	1	1	0.00111923	Left_Ventricle	0.00111923	Left_Ventricle	1	1	1	-3.2587	-3.2587	-3.2587	NA	1	NA	No	7.22285	7.83009	0.922448	Low
ENSG00000164520	RAET1E	0.00112028	2	1	0.00112028	Atrial_Appendage	0.00112028	Atrial_Appendage	2	0	2	3.25844	3.25844	3.25844	0	1	4-10	Yes	0.0907654	0.387707	0.234108	Low
ENSG00000228126	FALEC	0.00112376	2	2	0.00227312	Atrial_Appendage	0.00559817	Left_Ventricle	1.25289	0.74711	0.74711	2.77043	3.05201	2.91122	0.199107	2	NA	No	0.184134	0.470685	0.391204	Low
ENSG00000183527	PSMG1	0.00113663	2	2	0.000231222	Atrial_Appendage	0.0030198	Left_Ventricle	1.80108	0.198923	0.198923	2.96572	3.68221	3.32396	0.506637	2	NA	No	5.28888	15.7824	0.335113	Low
ENSG00000110514	MADD	0.00113666	2	1	0.000463235	Atrial_Appendage	0.0029705	Left_Ventricle	1.97751	0.0224866	1.97751	-3.50116	-2.97077	-3.23597	0.37504	1	NA	No	12.641	27.0637	0.467083	Low
ENSG00000162367	TAL1	0.0011368	2	1	0.00118383	Left_Ventricle	0.00124402	Atrial_Appendage	1.97719	0.022812	1.97719	3.22859	3.24275	3.23567	0.0100097	1	NA	No	2.68901	4.19551	0.640925	Low
ENSG00000107341	UBE2R2	0.00114977	2	2	0.0634065	Atrial_Appendage	0.907821	Left_Ventricle	1.87883	0.121166	0.121166	-1.85633	-0.115787	-0.986058	1.23075	2	NA	No	25.7981	53.4749	0.482433	Low
ENSG00000175213	ZNF408	0.00116819	2	1	0.00114624	Left_Ventricle	0.00119067	Atrial_Appendage	1.99998	2.03e-05	1.99998	-3.25193	-3.24111	-3.24652	0.00765405	1	NA	No	4.16427	11.4968	0.362212	Low
ENSG00000107984	DKK1	0.0012006	1	1	0.0012006	Left_Ventricle	0.0012006	Left_Ventricle	1	1	1	3.23874	3.23874	3.23874	NA	1	NA	No	0.128173	0.685634	0.186941	Low
ENSG00000172404	DNAJB7	0.00120275	1	1	0.00120275	Atrial_Appendage	0.00120275	Atrial_Appendage	1	1	1	3.23823	3.23823	3.23823	NA	1	NA	Yes	0.0302963	0.296434	0.102203	Low
ENSG00000065054	SLC9A3R2	0.00122644	1	1	0.00122644	Left_Ventricle	0.00122644	Left_Ventricle	1	1	1	3.23266	3.23266	3.23266	NA	1	4-10	Yes	114.698	69.3705	1.65341	Mid
ENSG00000159263	SIM2	0.00123845	1	1	0.00123845	Atrial_Appendage	0.00123845	Atrial_Appendage	1	1	1	-3.22987	-3.22987	-3.22987	NA	1	NA	No	0.103797	0.598377	0.173464	Low
ENSG00000103067	ESRP2	0.00126533	2	1	0.00146717	Atrial_Appendage	0.00146717	Atrial_Appendage	1.94745	0.0525463	1.94745	-3.1811	-3.1811	-3.1811	0	1	NA	No	0.129888	10.9447	0.0118676	Low
ENSG00000178952	TUFM	0.00128926	2	2	0.0454771	Left_Ventricle	0.573175	Atrial_Appendage	1.91092	0.0890805	0.0890805	-2.00021	-0.563382	-1.2818	1.01599	2	NA	No	150.116	150.278	0.998922	Low
ENSG00000124225	PMEPA1	0.00130303	2	1	0.00130316	Atrial_Appendage	0.00130316	Atrial_Appendage	1.99996	3.62e-05	1.99996	3.21528	3.21528	3.21528	0	1	NA	No	9.92268	19.4419	0.510377	Low
ENSG00000182400	TRAPPC6B	0.00130914	2	2	0.0758953	Atrial_Appendage	0.313072	Left_Ventricle	1.70432	0.295684	0.295684	-1.0088	1.77502	0.38311	1.96845	2	NA	No	8.61351	25.3652	0.33958	Low
ENSG00000146411	SLC2A12	0.00131223	2	2	0.000271682	Left_Ventricle	0.241703	Atrial_Appendage	1.28843	0.711572	0.711572	-3.6409	-1.17074	-2.40582	1.74667	2	NA	No	5.62778	2.27028	2.47889	Mid
ENSG00000198089	SFI1	0.0013262	2	1	0.00130863	Left_Ventricle	0.001483	Atrial_Appendage	1.98233	0.0176704	1.98233	3.17799	3.21408	3.19604	0.0255191	1	NA	No	1.58642	12.8231	0.123716	Low
ENSG00000022976	ZNF839	0.00132631	2	1	0.00149784	Atrial_Appendage	0.00167686	Left_Ventricle	1.93625	0.0637488	1.93625	-3.1751	-3.1422	-3.15865	0.0232671	1	NA	No	2.16641	6.11617	0.35421	Low
ENSG00000197360	ZNF98	0.00136345	2	2	0.0335797	Left_Ventricle	0.580444	Atrial_Appendage	1.8906	0.109402	0.109402	0.552737	2.12508	1.33891	1.11182	2	NA	No	0.0681711	0.146531	0.465232	Low
ENSG00000138593	SECISBP2L	0.00136848	2	1	0.00133514	Left_Ventricle	0.00149176	Atrial_Appendage	1.98887	0.0111288	1.98887	3.17628	3.20832	3.1923	0.0226518	1	NA	No	6.73894	22.9504	0.29363	Low
ENSG00000231861	OR5K2	0.0013937	2	1	0.00138573	Atrial_Appendage	0.00169396	Left_Ventricle	1.96568	0.034316	1.96568	3.13922	3.19761	3.16842	0.0412823	1	NA	No	0.145982	0.38544	0.378741	Low
ENSG00000122756	CNTFR	0.00139996	2	2	0.0230413	Left_Ventricle	0.05837	Atrial_Appendage	1.33711	0.662891	0.662891	-2.27275	1.89291	-0.189921	2.94557	2	NA	No	1.35892	11.4525	0.118657	Low
ENSG00000179886	TIGD5	0.00147216	1	1	0.00147216	Left_Ventricle	0.00147216	Left_Ventricle	1	1	1	-3.18012	-3.18012	-3.18012	NA	1	NA	No	2.15385	4.56982	0.47132	Low
ENSG00000111696	NT5DC3	0.00150892	2	2	0.0218375	Atrial_Appendage	0.298601	Left_Ventricle	1.5553	0.444703	0.444703	-2.29318	1.03944	-0.626872	2.35652	2	NA	No	0.949633	5.7059	0.16643	Low
ENSG00000106565	TMEM176B	0.00151125	2	2	0.455478	Left_Ventricle	0.543216	Atrial_Appendage	1.92938	0.0706237	0.0706237	-0.607958	0.746314	0.0691782	0.957615	2	NA	No	23.1856	61.2504	0.378538	Low
ENSG00000148803	FUOM	0.00157319	2	2	0.0114375	Left_Ventricle	0.193369	Atrial_Appendage	1.91695	0.0830536	0.0830536	-2.52904	-1.30068	-1.91486	0.868584	2	NA	No	2.55948	8.88792	0.287973	Low
ENSG00000198265	HELZ	0.00157918	2	2	0.0846406	Left_Ventricle	0.41021	Atrial_Appendage	1.74379	0.256207	0.256207	-1.72437	0.823524	-0.450424	1.80164	2	NA	No	3.27691	10.5191	0.31152	Low
ENSG00000185924	RTN4RL1	0.00159886	2	2	0.0955439	Left_Ventricle	0.220599	Atrial_Appendage	1.67382	0.326184	0.326184	-1.66685	1.22494	-0.220957	2.0448	2	NA	No	1.04313	2.43382	0.428598	Low
ENSG00000122482	ZNF644	0.0015991	1	1	0.0015991	Left_Ventricle	0.0015991	Left_Ventricle	1	1	1	-3.15607	-3.15607	-3.15607	NA	1	NA	No	3.09825	11.0354	0.280757	Low
ENSG00000132017	DCAF15	0.00160918	2	1	0.00131675	Left_Ventricle	0.00232776	Atrial_Appendage	1.96761	0.032393	1.96761	-3.2123	-3.04488	-3.12859	0.118389	1	NA	No	11.2351	33.6872	0.333513	Low
ENSG00000182810	DDX28	0.00160954	2	2	0.000616445	Left_Ventricle	0.292936	Atrial_Appendage	1.00439	0.995607	0.995607	-3.42427	-1.0517	-2.23799	1.67766	2	NA	No	7.27562	10.4371	0.697092	Low
ENSG00000116521	SCAMP3	0.00163118	2	1	0.00163118	Left_Ventricle	0.00163118	Atrial_Appendage	2	0	2	-3.15027	-3.15027	-3.15027	4.44e-16	1	NA	No	29.8048	49.3261	0.604239	Low
ENSG00000137877	SPTBN5	0.00163525	2	2	0.00946139	Atrial_Appendage	0.119078	Left_Ventricle	1.3055	0.694495	0.694495	-1.55866	2.59492	0.51813	2.93702	2	NA	No	1.17233	1.69441	0.691882	Low
ENSG00000123268	ATF1	0.0016918	2	2	0.00115626	Left_Ventricle	0.0173558	Atrial_Appendage	1.91574	0.0842573	0.0842573	-3.24946	-2.37908	-2.81427	0.615448	2	NA	No	4.6128	14.4054	0.320213	Low
ENSG00000168056	LTBP3	0.00173979	2	2	0.0032111	Atrial_Appendage	0.0678699	Left_Ventricle	1.05994	0.940056	0.940056	1.82587	2.94677	2.38632	0.792597	2	NA	No	25.7121	79.1726	0.32476	Low
ENSG00000261236	BOP1	0.00174013	1	1	0.00174013	Atrial_Appendage	0.00174013	Atrial_Appendage	1	1	1	-3.13134	-3.13134	-3.13134	NA	1	NA	No	12.603	24.6011	0.512295	Low
ENSG00000164743	C8orf48	0.00174026	2	2	0.000589589	Left_Ventricle	0.246991	Atrial_Appendage	1.06152	0.938483	0.938483	1.15769	3.43636	2.29702	1.61126	2	NA	No	0.572415	0.909272	0.629531	Low
ENSG00000171241	SHCBP1	0.00175104	2	2	0.000535404	Atrial_Appendage	0.0989957	Left_Ventricle	1.6591	0.340896	0.340896	-1.64974	3.46239	0.906323	3.61482	2	NA	No	0.568267	0.783803	0.725013	Low
ENSG00000185122	HSF1	0.00180792	2	2	0.000665026	Left_Ventricle	0.000776953	Atrial_Appendage	1.81202	0.187978	0.187978	-3.40361	-3.36088	-3.38224	0.0302137	2	NA	No	79.683	95.4432	0.834873	Low
ENSG00000133985	TTC9	0.00181282	2	2	0.0040093	Left_Ventricle	0.680039	Atrial_Appendage	1.67673	0.323266	0.323266	0.41241	2.87743	1.64492	1.74303	2	NA	No	0.700423	3.28734	0.213067	Low
ENSG00000260653	RP11-114G11.5	0.00182733	2	2	0.152265	Atrial_Appendage	0.964371	Left_Ventricle	1.92014	0.0798648	0.0798648	-1.43158	-0.0446688	-0.738123	0.980692	2	NA	No	0.677487	0.10029	6.75528	Mid
ENSG00000186814	ZSCAN30	0.00184661	2	1	0.00181181	Left_Ventricle	0.00191867	Atrial_Appendage	1.99634	0.00366145	1.99634	-3.11946	-3.10254	-3.111	0.0119666	1	4-10	Yes	4.28594	8.5191	0.503097	Low
ENSG00000114450	GNB4	0.00184946	2	1	0.00133348	Left_Ventricle	0.00317528	Atrial_Appendage	1.95663	0.0433694	1.95663	-3.20867	-2.95024	-3.07946	0.182741	1	NA	No	3.13452	10.6022	0.295649	Low
ENSG00000148688	RPP30	0.0018562	2	2	0.00158882	Atrial_Appendage	0.00348318	Left_Ventricle	1.47543	0.524569	0.524569	-3.15795	-2.92153	-3.03974	0.167176	2	NA	No	5.07976	10.7537	0.472375	Low
ENSG00000182923	CEP63	0.00185957	2	1	0.00131077	Left_Ventricle	0.00359044	Atrial_Appendage	1.93757	0.0624262	1.93757	2.91207	3.21361	3.06284	0.213223	1	NA	No	6.10861	10.2355	0.596804	Low
ENSG00000105856	HBP1	0.00187605	2	2	0.000394709	Left_Ventricle	0.00263628	Atrial_Appendage	1.8472	0.152804	0.152804	3.00724	3.5436	3.27542	0.379259	2	NA	No	10.0675	32.568	0.309122	Low
ENSG00000167264	DUS2	0.00188395	1	1	0.00188395	Left_Ventricle	0.00188395	Left_Ventricle	1	1	1	-3.10794	-3.10794	-3.10794	NA	1	NA	No	2.59025	7.61517	0.340143	Low
ENSG00000244045	TMEM199	0.00189872	2	1	0.00175041	Atrial_Appendage	0.00205855	Left_Ventricle	1.99999	5.39e-06	1.99999	-3.12961	-3.08165	-3.10563	0.0339078	1	NA	No	4.45531	12.3973	0.359376	Low
ENSG00000251244	RP13-487K5.1	0.00191536	1	1	0.00191536	Atrial_Appendage	0.00191536	Atrial_Appendage	1	1	1	3.10305	3.10305	3.10305	NA	1	NA	No	0.047188	0	NA	NA
ENSG00000164733	CTSB	0.00193994	2	2	0.0252105	Atrial_Appendage	0.76844	Left_Ventricle	1.82398	0.176023	0.176023	-2.23816	-0.294416	-1.26629	1.37444	2	4-10	Yes	103.281	200.654	0.514721	Low
ENSG00000134419	RPS15A	0.00194381	2	1	0.00194381	Atrial_Appendage	0.00194381	Atrial_Appendage	2	3.14e-16	2	3.09869	3.09869	3.09869	0	1	NA	No	43.6125	155.234	0.280947	Low
ENSG00000166261	ZNF202	0.00195075	2	2	0.00391182	Atrial_Appendage	0.106869	Left_Ventricle	1.88619	0.113809	0.113809	1.61243	2.88519	2.24881	0.899978	2	NA	No	2.21511	9.15734	0.241894	Low
ENSG00000185917	SETD4	0.00196112	2	2	0.221086	Atrial_Appendage	0.63635	Left_Ventricle	1.88319	0.116812	0.116812	-1.22365	0.472808	-0.375419	1.19957	2	NA	No	3.3817	12.7792	0.264625	Low
ENSG00000172458	IL17D	0.00197675	1	1	0.00197675	Atrial_Appendage	0.00197675	Atrial_Appendage	1	1	1	3.0937	3.0937	3.0937	NA	1	NA	No	0.825304	4.4561	0.185208	Low
ENSG00000165660	FAM175B	0.0019857	2	1	0.0019857	Atrial_Appendage	0.0019857	Atrial_Appendage	2	0	2	3.09236	3.09236	3.09236	0	1	NA	No	5.2632	14.3981	0.365548	Low
ENSG00000138942	RNF185	0.00202049	2	1	0.00202049	Atrial_Appendage	0.00202049	Atrial_Appendage	2	0	2	-3.0872	-3.0872	-3.0872	0	1	NA	No	10.5379	34.6162	0.304421	Low
ENSG00000047849	MAP4	0.0020272	2	1	0.0020272	Atrial_Appendage	0.0020272	Atrial_Appendage	2	3.14e-16	2	3.08622	3.08622	3.08622	0	1	NA	No	84.8298	67.9531	1.24836	Low
ENSG00000273449	RP11-218F10.3	0.00203456	2	2	0.4207	Left_Ventricle	0.639335	Atrial_Appendage	1.93439	0.0656114	0.0656114	-0.805208	0.468628	-0.16829	0.900738	2	NA	No	0.498162	3.30236	0.15085	Low
ENSG00000117620	SLC35A3	0.00204479	2	1	0.00154916	Atrial_Appendage	0.00316479	Left_Ventricle	1.96724	0.0327617	1.96724	2.95126	3.16531	3.05829	0.151357	1	NA	No	0.90294	4.93145	0.183098	Low
ENSG00000197136	PCNX3	0.00208041	2	2	0.000483727	Atrial_Appendage	0.000787258	Left_Ventricle	1.9136	0.0863992	0.0863992	-3.48961	-3.35724	-3.42342	0.0936017	2	NA	No	5.77977	24.6552	0.234424	Low
ENSG00000088298	EDEM2	0.00208188	2	2	0.0011971	Atrial_Appendage	0.0371901	Left_Ventricle	1.85864	0.141358	0.141358	-3.23957	-2.08367	-2.66162	0.817345	2	NA	No	7.75209	29.9198	0.259096	Low
ENSG00000140931	CMTM3	0.00209703	1	1	0.00209703	Left_Ventricle	0.00209703	Left_Ventricle	1	1	1	3.07613	3.07613	3.07613	NA	1	NA	No	7.05892	25.9901	0.2716	Low
ENSG00000072736	NFATC3	0.00212675	2	2	0.00060955	Left_Ventricle	0.305298	Atrial_Appendage	1.08154	0.918458	0.918458	-3.42733	-1.02514	-2.22623	1.6986	2	NA	No	2.08336	7.58427	0.274695	Low
ENSG00000128272	ATF4	0.00212814	2	1	0.00165014	Left_Ventricle	0.00277449	Atrial_Appendage	1.9968	0.00319591	1.9968	2.99168	3.1469	3.06929	0.109756	1	NA	Yes	118.046	396.002	0.298094	Low
ENSG00000239697	TNFSF12	0.00214099	2	2	0.000587451	Left_Ventricle	0.226173	Atrial_Appendage	1.15342	0.846585	0.846585	1.21028	3.43734	2.32381	1.57477	2	NA	No	21.5386	66.3981	0.324386	Low
ENSG00000146374	RSPO3	0.00216999	2	2	0.000597433	Left_Ventricle	0.0406255	Atrial_Appendage	1.73382	0.266183	0.266183	2.04733	3.43278	2.74005	0.979658	2	NA	No	0.114612	6.6206	0.0173114	Low
ENSG00000113578	FGF1	0.00218594	2	2	0.0100101	Atrial_Appendage	0.5589	Left_Ventricle	1.79055	0.209451	0.209451	0.584477	2.57548	1.57998	1.40785	2	NA	No	9.50512	1.39555	6.811	Mid
ENSG00000129055	ANAPC13	0.0021997	2	1	0.0021997	Atrial_Appendage	0.0021997	Left_Ventricle	2	0	2	3.06186	3.06186	3.06186	6.28e-16	1	NA	No	38.1965	54.9165	0.695538	Low
ENSG00000196189	SEMA4A	0.00233539	2	2	0.000544646	Left_Ventricle	0.274958	Atrial_Appendage	1.42158	0.578424	0.578424	-3.45778	-1.09172	-2.27475	1.67306	2	NA	No	0.764365	7.88728	0.0969111	Low
ENSG00000078043	PIAS2	0.0023394	2	2	0.0314411	Left_Ventricle	0.989353	Atrial_Appendage	1.78373	0.216272	0.216272	-2.15145	0.0133442	-1.06905	1.53074	2	NA	No	1.74028	4.60956	0.377537	Low
ENSG00000114541	FRMD4B	0.0023491	2	2	0.00119866	Left_Ventricle	0.171787	Atrial_Appendage	1.0297	0.9703	0.9703	-3.2392	-1.36649	-2.30284	1.32421	2	2	No	1.76483	7.35023	0.240105	Low
ENSG00000171385	KCND3	0.0024062	2	2	0.00115418	Left_Ventricle	0.00155237	Atrial_Appendage	1.70782	0.292181	0.292181	3.16471	3.24997	3.20734	0.0602851	2	NA	No	5.27886	4.55865	1.15799	Low
ENSG00000152763	WDR78	0.00240638	2	2	0.336364	Atrial_Appendage	0.715064	Left_Ventricle	1.92649	0.0735121	0.0735121	-0.365063	0.961374	0.298155	0.937932	2	NA	No	0.282115	1.0687	0.26398	Low
ENSG00000147548	NSD3	0.00240862	2	2	0.00108626	Left_Ventricle	0.856807	Atrial_Appendage	1.38711	0.612893	0.612893	-3.26718	-0.18044	-1.72381	2.18265	2	NA	No	3.49602	15.8815	0.220132	Low
ENSG00000228526	MIR34AHG	0.00241544	1	1	0.00241544	Atrial_Appendage	0.00241544	Atrial_Appendage	1	1	1	3.03374	3.03374	3.03374	NA	1	NA	No	1.20711	7.72321	0.156296	Low
ENSG00000167716	WDR81	0.00243844	2	2	0.00118942	Left_Ventricle	0.9437	Atrial_Appendage	1.37508	0.624923	0.624923	0.0706201	3.24141	1.65601	2.24208	2	NA	No	4.23756	19.4402	0.21798	Low
ENSG00000118849	RARRES1	0.00244829	1	1	0.00244829	Left_Ventricle	0.00244829	Left_Ventricle	1	1	1	-3.02966	-3.02966	-3.02966	NA	1	NA	No	3.30059	21.4183	0.154102	Low
ENSG00000174611	KY	0.0024484	2	2	0.0175375	Atrial_Appendage	0.214901	Left_Ventricle	1.4354	0.564597	0.564597	-2.37524	1.2402	-0.56752	2.5565	2	NA	No	1.43913	0.63435	2.26867	Mid
ENSG00000139438	FAM222A	0.00245045	2	2	0.354987	Atrial_Appendage	0.651762	Left_Ventricle	1.92084	0.079156	0.079156	-0.92496	0.451316	-0.236822	0.973174	2	NA	No	4.13865	2.28295	1.81285	Mid
ENSG00000073350	LLGL2	0.00245342	2	2	0.00867948	Atrial_Appendage	0.127445	Left_Ventricle	1.91971	0.0802886	0.0802886	1.52425	2.62443	2.07434	0.77794	2	NA	No	1.20072	22.2728	0.0539097	Low
ENSG00000138315	OIT3	0.00245618	1	1	0.00245618	Atrial_Appendage	0.00245618	Atrial_Appendage	1	1	1	-3.02869	-3.02869	-3.02869	NA	1	NA	Yes	0.0303716	0.0805764	0.376929	Low
ENSG00000065802	ASB1	0.0024973	2	2	0.0127223	Left_Ventricle	0.159354	Atrial_Appendage	1.92691	0.0730939	0.0730939	-2.49145	-1.40725	-1.94935	0.766646	2	NA	No	10.9631	14.9482	0.733408	Low
ENSG00000099958	DERL3	0.00250261	2	1	0.00289953	Atrial_Appendage	0.00289953	Left_Ventricle	1.94112	0.0588803	1.94112	-2.97819	-2.97819	-2.97819	4.44e-16	1	4-10	Yes	0.92146	2.72787	0.337795	Low
ENSG00000159596	TMEM69	0.00250499	2	2	0.0012396	Atrial_Appendage	0.0728513	Left_Ventricle	1.7911	0.208898	0.208898	-3.22961	-1.79376	-2.51169	1.0153	2	NA	No	10.5286	19.6711	0.535233	Low
ENSG00000096401	CDC5L	0.00250818	2	2	0.0026282	Left_Ventricle	0.0409462	Atrial_Appendage	1.91236	0.0876446	0.0876446	-3.00818	-2.04407	-2.52613	0.681723	2	NA	No	7.00102	15.288	0.457942	Low
ENSG00000110218	PANX1	0.00255709	2	2	0.0125707	Atrial_Appendage	0.860786	Left_Ventricle	1.72733	0.272672	0.272672	0.175374	2.49571	1.33554	1.64072	2	NA	No	5.42197	10.5542	0.513725	Low
ENSG00000111727	HCFC2	0.00255789	2	1	0.00255789	Atrial_Appendage	0.00255789	Atrial_Appendage	2	3.14e-16	2	-3.01641	-3.01641	-3.01641	0	1	NA	No	3.21143	11.052	0.290575	Low
ENSG00000162704	ARPC5	0.0025581	2	2	0.0582805	Left_Ventricle	0.883737	Atrial_Appendage	1.85888	0.14112	0.14112	-1.89358	-0.146234	-1.01991	1.23556	2	NA	No	6.17597	31.9686	0.193189	Low
ENSG00000153132	CLGN	0.00260114	2	2	0.0198202	Atrial_Appendage	0.0411762	Left_Ventricle	1.19496	0.80504	0.80504	-2.32973	2.04175	-0.143991	3.09111	2	NA	No	24.7187	0.740246	33.3925	High
ENSG00000238142	RP11-108M9.4	0.00261286	1	1	0.00261286	Atrial_Appendage	0.00261286	Atrial_Appendage	1	1	1	-3.00996	-3.00996	-3.00996	NA	1	NA	No	2.36603	8.60925	0.274824	Low
ENSG00000106125	MINDY4	0.00263735	2	1	0.0019819	Atrial_Appendage	0.00359388	Left_Ventricle	1.99366	0.00634136	1.99366	-3.09293	-2.91177	-3.00235	0.128101	1	NA	No	2.03996	10.3017	0.198023	Low
ENSG00000111615	KRR1	0.0026453	2	1	0.00227954	Left_Ventricle	0.00339504	Atrial_Appendage	1.97894	0.0210608	1.97894	2.9295	3.05117	2.99034	0.0860286	1	NA	No	2.9087	8.17352	0.355869	Low
ENSG00000280303	ERICD	0.00266474	2	2	0.000637656	Atrial_Appendage	0.00239981	Left_Ventricle	1.93462	0.0653845	0.0653845	3.0357	3.41507	3.22538	0.268258	2	NA	No	0.459783	0.992667	0.46318	Low
ENSG00000139624	CERS5	0.00268162	1	1	0.00268162	Atrial_Appendage	0.00268162	Atrial_Appendage	1	1	1	3.00206	3.00206	3.00206	NA	1	NA	No	4.02865	20.0928	0.200503	Low
ENSG00000139291	TMEM19	0.00270721	2	2	0.00370475	Atrial_Appendage	0.194443	Left_Ventricle	1.81514	0.184862	0.184862	1.29755	2.90226	2.09991	1.13471	2	NA	No	3.72821	6.17565	0.603695	Low
ENSG00000023191	RNH1	0.00272213	2	2	0.0655437	Left_Ventricle	0.997742	Atrial_Appendage	1.84478	0.155216	0.155216	-1.84153	-0.00283002	-0.922181	1.30016	2	NA	No	35.7272	83.5464	0.427633	Low
ENSG00000050405	LIMA1	0.00272335	2	2	0.00210355	Atrial_Appendage	0.00253336	Left_Ventricle	1.57279	0.427211	0.427211	3.01933	3.07521	3.04727	0.0395134	2	NA	No	7.21009	48.3548	0.149108	Low
ENSG00000179598	PLD6	0.00272691	2	1	0.00240347	Left_Ventricle	0.00387813	Atrial_Appendage	1.95305	0.0469453	1.95305	-3.03524	-2.88791	-2.96157	0.104177	1	NA	No	3.18877	6.65931	0.478844	Low
ENSG00000144648	ACKR2	0.00273738	2	2	0.000634783	Left_Ventricle	0.00813245	Atrial_Appendage	1.69909	0.300906	0.300906	-3.4163	-2.64652	-3.03141	0.544316	2	NA	No	0.135565	1.23923	0.109394	Low
ENSG00000271862	RP11-343L5.2	0.00274432	2	2	0.0026695	Left_Ventricle	0.294498	Atrial_Appendage	1.19504	0.804964	0.804964	-1.0483	3.00344	0.977566	2.86501	2	NA	No	0.312622	0.923018	0.338696	Low
ENSG00000172845	SP3	0.00277722	1	1	0.00277722	Left_Ventricle	0.00277722	Left_Ventricle	1	1	1	2.99138	2.99138	2.99138	NA	1	NA	No	6.07692	24.5564	0.247468	Low
ENSG00000136895	GARNL3	0.00283934	1	1	0.00283934	Atrial_Appendage	0.00283934	Atrial_Appendage	1	1	1	-2.98462	-2.98462	-2.98462	NA	1	NA	No	3.10784	5.27046	0.589671	Low
ENSG00000179292	TMEM151A	0.0028701	1	1	0.0028701	Atrial_Appendage	0.0028701	Atrial_Appendage	1	1	1	2.98132	2.98132	2.98132	NA	1	NA	No	0.0477878	0.161196	0.296457	Low
ENSG00000134827	TCN1	0.0028922	2	1	0.00281558	Left_Ventricle	0.0030245	Atrial_Appendage	1.9963	0.00370062	1.9963	2.96524	2.98719	2.97621	0.0155209	1	NA	No	0.0409527	0.186969	0.219035	Low
ENSG00000118816	CCNI	0.00290141	2	2	0.023854	Atrial_Appendage	0.869501	Left_Ventricle	1.7813	0.218698	0.218698	0.164292	2.25947	1.21188	1.48152	2	NA	No	83.4499	220.284	0.378829	Low
ENSG00000180758	GPR157	0.00298711	2	1	0.000545059	Atrial_Appendage	0.0167496	Left_Ventricle	1.9409	0.0590977	1.9409	-3.45758	-2.39216	-2.92487	0.753364	1	NA	No	6.81196	4.44613	1.53211	Mid
ENSG00000187049	TMEM216	0.00312254	2	1	0.00117767	Left_Ventricle	0.00889461	Atrial_Appendage	1.96597	0.0340339	1.96597	2.61608	3.24423	2.93016	0.444172	1	NA	No	2.71169	11.9733	0.226477	Low
ENSG00000163141	BNIPL	0.00313954	1	1	0.00313954	Left_Ventricle	0.00313954	Left_Ventricle	1	1	1	2.95373	2.95373	2.95373	NA	1	NA	No	0.27231	0.833861	0.326565	Low
ENSG00000143862	ARL8A	0.00315176	2	2	0.187292	Left_Ventricle	0.638504	Atrial_Appendage	1.8588	0.141202	0.141202	-1.31863	0.469792	-0.42442	1.26461	2	NA	No	26.5599	61.0326	0.435175	Low
ENSG00000238358	RP5-1121E10.2	0.00315519	1	1	0.00315519	Left_Ventricle	0.00315519	Left_Ventricle	1	1	1	-2.9522	-2.9522	-2.9522	NA	1	NA	No	0.297019	0	NA	NA
ENSG00000180228	PRKRA	0.00317062	1	1	0.00317062	Left_Ventricle	0.00317062	Left_Ventricle	1	1	1	-2.95069	-2.95069	-2.95069	NA	1	4-10	No	19.1562	37.996	0.504164	Low
ENSG00000161955	TNFSF13	0.00317631	1	1	0.00317631	Atrial_Appendage	0.00317631	Atrial_Appendage	1	1	1	-2.95014	-2.95014	-2.95014	NA	1	NA	No	5.25799	34.1364	0.154029	Low
ENSG00000116584	ARHGEF2	0.00317989	2	1	0.00317989	Left_Ventricle	0.00317989	Atrial_Appendage	2	0	2	2.94979	2.94979	2.94979	4.44e-16	1	NA	No	10.6639	33.0609	0.322553	Low
ENSG00000107438	PDLIM1	0.00320005	2	2	0.245931	Atrial_Appendage	0.661754	Left_Ventricle	1.88754	0.112455	0.112455	-0.437492	1.16029	0.361399	1.1298	2	NA	No	167.942	157.898	1.06361	Low
ENSG00000145390	USP53	0.00320385	2	2	0.00253871	Atrial_Appendage	0.919387	Left_Ventricle	1.48104	0.518964	0.518964	0.101206	3.01869	1.55995	2.06297	2	NA	No	9.31474	19.1843	0.48554	Low
ENSG00000138413	IDH1	0.00321939	2	1	0.00321939	Atrial_Appendage	0.00321939	Atrial_Appendage	2	7.85e-17	2	-2.94597	-2.94597	-2.94597	0	1	NA	No	10.275	45.2724	0.226959	Low
ENSG00000005243	COPZ2	0.0032207	2	2	0.161935	Atrial_Appendage	0.448058	Left_Ventricle	1.79521	0.204789	0.204789	-0.758656	1.39859	0.319968	1.5254	2	NA	No	16.4357	28.9655	0.567423	Low
ENSG00000163378	EOGT	0.00323568	2	2	0.0290334	Atrial_Appendage	0.0290334	Atrial_Appendage	1.16881	0.831188	0.831188	2.18303	2.18303	2.18303	0	2	NA	Yes	6.96413	16.3514	0.425903	Low
ENSG00000143850	PLEKHA6	0.00325334	2	2	0.0763134	Atrial_Appendage	0.0796538	Left_Ventricle	1.45762	0.542377	0.542377	-1.7527	1.77249	0.00989548	2.49268	2	NA	No	6.80283	11.2746	0.603377	Low
ENSG00000162337	LRP5	0.0032619	1	1	0.0032619	Atrial_Appendage	0.0032619	Atrial_Appendage	1	1	1	-2.94191	-2.94191	-2.94191	NA	1	NA	No	12.876	35.1899	0.3659	Low
ENSG00000136197	C7orf25	0.00327618	2	2	0.0755753	Left_Ventricle	0.621836	Atrial_Appendage	1.91841	0.0815884	0.0815884	-1.77696	-0.49325	-1.1351	0.907718	2	NA	No	3.60266	7.54731	0.477343	Low
ENSG00000167941	SOST	0.00328021	1	1	0.00328021	Atrial_Appendage	0.00328021	Atrial_Appendage	1	1	1	2.94018	2.94018	2.94018	NA	1	NA	No	0	0.0232943	0	Low
ENSG00000128045	RASL11B	0.00329181	1	1	0.00329181	Left_Ventricle	0.00329181	Left_Ventricle	1	1	1	2.93909	2.93909	2.93909	NA	1	NA	No	2.29047	3.06546	0.747188	Low
ENSG00000066382	MPPED2	0.00329769	1	1	0.00329769	Left_Ventricle	0.00329769	Left_Ventricle	1	1	1	-2.93853	-2.93853	-2.93853	NA	1	NA	No	0.877102	1.25748	0.697508	Low
ENSG00000175606	TMEM70	0.00337502	1	1	0.00337502	Atrial_Appendage	0.00337502	Atrial_Appendage	1	1	1	-2.93134	-2.93134	-2.93134	NA	1	NA	No	13.6682	16.3211	0.837457	Low
ENSG00000101574	METTL4	0.00340044	1	1	0.00340044	Atrial_Appendage	0.00340044	Atrial_Appendage	1	1	1	-2.92901	-2.92901	-2.92901	NA	1	NA	No	2.08684	6.55563	0.318328	Low
ENSG00000112877	CEP72	0.00343608	2	2	0.0122381	Left_Ventricle	0.389045	Atrial_Appendage	1.83645	0.163553	0.163553	0.86135	2.5052	1.68328	1.16238	2	NA	No	0.470354	2.77585	0.169445	Low
ENSG00000106546	AHR	0.00343865	1	1	0.00343865	Left_Ventricle	0.00343865	Left_Ventricle	1	1	1	2.92553	2.92553	2.92553	NA	1	NA	No	4.76098	18.1613	0.26215	Low
ENSG00000167711	SERPINF2	0.00346923	2	2	0.000968248	Atrial_Appendage	0.0120572	Left_Ventricle	1.86258	0.137416	0.137416	2.51047	3.29959	2.90503	0.557998	2	NA	No	0.887093	11.4583	0.0774193	Low
ENSG00000275342	PRAG1	0.00349293	2	2	0.000779763	Left_Ventricle	0.0624791	Atrial_Appendage	1.51389	0.486109	0.486109	1.86288	3.35988	2.61138	1.05854	2	2	No	3.31293	4.99111	0.663767	Low
ENSG00000248866	USP46-AS1	0.00351369	1	1	0.00351369	Atrial_Appendage	0.00351369	Atrial_Appendage	1	1	1	-2.91881	-2.91881	-2.91881	NA	1	NA	No	2.74003	4.34194	0.631061	Low
ENSG00000174695	TMEM167A	0.00351647	2	2	0.000803457	Left_Ventricle	0.137638	Atrial_Appendage	1.37105	0.628947	0.628947	-1.48464	3.3516	0.933478	3.41974	2	NA	No	14.0875	32.8731	0.428541	Low
ENSG00000083635	NUFIP1	0.0035226	1	1	0.0035226	Left_Ventricle	0.0035226	Left_Ventricle	1	1	1	-2.91802	-2.91802	-2.91802	NA	1	NA	No	1.32579	5.07776	0.261097	Low
ENSG00000122970	IFT81	0.00353548	2	1	0.00319643	Atrial_Appendage	0.00421223	Left_Ventricle	1.98374	0.0162608	1.98374	-2.94819	-2.86181	-2.905	0.0610747	1	NA	No	2.35121	10.4713	0.22454	Low
ENSG00000182628	SKA2	0.0035428	2	2	0.276934	Atrial_Appendage	0.720818	Left_Ventricle	1.90638	0.0936151	0.0936151	-0.357365	1.08723	0.364933	1.02148	2	NA	No	8.49254	15.4414	0.549983	Low
ENSG00000111846	GCNT2	0.00361549	1	1	0.00361549	Left_Ventricle	0.00361549	Left_Ventricle	1	1	1	2.9099	2.9099	2.9099	NA	1	NA	No	4.88358	2.2271	2.1928	Mid
ENSG00000163995	ABLIM2	0.00362413	2	2	0.000902055	Atrial_Appendage	0.588883	Left_Ventricle	1.02098	0.979016	0.979016	0.540456	3.31942	1.92994	1.96502	2	NA	No	3.11035	3.93804	0.789821	Low
ENSG00000105519	CAPS	0.00366041	2	2	0.000868463	Left_Ventricle	0.0446048	Atrial_Appendage	1.68267	0.317325	0.317325	-3.33	-2.00836	-2.66918	0.934538	2	NA	No	3.58468	21.9518	0.163298	Low
ENSG00000188015	S100A3	0.00367022	2	2	0.371701	Atrial_Appendage	0.607739	Left_Ventricle	1.91149	0.0885062	0.0885062	-0.893291	0.513304	-0.189994	0.994613	2	NA	No	0.695354	3.01251	0.230822	Low
ENSG00000196460	RFX8	0.00367984	2	1	0.00290635	Left_Ventricle	0.00571785	Atrial_Appendage	1.95362	0.0463774	1.95362	-2.97747	-2.76354	-2.87051	0.151275	1	NA	No	0.225834	0.729495	0.309576	Low
ENSG00000233725	LINC00284	0.00368521	1	1	0.00368521	Atrial_Appendage	0.00368521	Atrial_Appendage	1	1	1	-2.90392	-2.90392	-2.90392	NA	1	NA	No	0.0386326	0.0634657	0.608716	Low
ENSG00000140993	TIGD7	0.00368841	2	2	0.216094	Atrial_Appendage	0.537789	Left_Ventricle	1.84532	0.154681	0.154681	-1.23698	0.616159	-0.310411	1.31037	2	NA	No	1.54665	2.8316	0.546211	Low
ENSG00000166317	SYNPO2L	0.00370549	2	1	0.00291204	Left_Ventricle	0.00529783	Atrial_Appendage	1.97309	0.0269142	1.97309	-2.97687	-2.78834	-2.88261	0.133311	1	1	Yes	84.3208	0.236838	356.028	High
ENSG00000170619	COMMD5	0.0037124	2	2	0.110481	Atrial_Appendage	0.110481	Left_Ventricle	1.5448	0.455198	0.455198	-1.59603	1.59603	-2.22e-16	2.25713	2	NA	No	6.53479	17.1009	0.38213	Low
ENSG00000100564	PIGH	0.00371653	2	2	0.0303654	Left_Ventricle	0.896519	Atrial_Appendage	1.78683	0.21317	0.21317	-2.16529	-0.13006	-1.14768	1.43913	2	NA	No	5.35495	19.3467	0.27679	Low
ENSG00000120820	GLT8D2	0.00376955	1	1	0.00376955	Left_Ventricle	0.00376955	Left_Ventricle	1	1	1	2.89683	2.89683	2.89683	NA	1	NA	No	3.49611	12.6709	0.275916	Low
ENSG00000162302	RPS6KA4	0.0038475	1	1	0.0038475	Atrial_Appendage	0.0038475	Atrial_Appendage	1	1	1	2.8904	2.8904	2.8904	NA	1	NA	No	10.2152	27.6414	0.369561	Low
ENSG00000135424	ITGA7	0.00388318	2	2	0.00229959	Left_Ventricle	0.00355395	Atrial_Appendage	1.60504	0.394957	0.394957	2.91526	3.04854	2.9819	0.0942427	2	NA	No	131.488	31.4163	4.18534	Mid
ENSG00000256591	RP11-286N22.8	0.00390056	2	1	0.00347583	Left_Ventricle	0.00494857	Atrial_Appendage	1.97263	0.0273745	1.97263	2.81036	2.92219	2.86627	0.0790712	1	NA	No	0.0804834	0.185245	0.434471	Low
ENSG00000174891	RSRC1	0.00391177	2	2	0.0121285	Left_Ventricle	0.789153	Atrial_Appendage	1.71603	0.283966	0.283966	0.26741	2.50838	1.3879	1.58461	2	NA	No	2.04228	6.09675	0.334978	Low
ENSG00000141452	C18orf8	0.00392106	2	1	0.00348432	Left_Ventricle	0.00491108	Atrial_Appendage	1.97605	0.0239542	1.97605	-2.92143	-2.81281	-2.86712	0.0768042	1	NA	No	7.10797	25.5883	0.277782	Low
ENSG00000223501	VPS52	0.00392272	2	2	0.050808	Left_Ventricle	0.909847	Atrial_Appendage	1.82929	0.170708	0.170708	-1.9531	-0.113231	-1.03316	1.30098	2	NA	No	12.3715	36.9945	0.334415	Low
ENSG00000140945	CDH13	0.00394968	2	1	0.00414485	Atrial_Appendage	0.00414485	Atrial_Appendage	1.97892	0.0210824	1.97892	2.86692	2.86692	2.86692	0	1	NA	No	12.0687	2.65641	4.54324	Mid
ENSG00000184584	TMEM173	0.00396414	2	1	0.00304378	Left_Ventricle	0.00513055	Atrial_Appendage	2	1.37e-07	2	-2.96328	-2.79872	-2.881	0.116362	1	NA	Yes	23.3241	55.1355	0.423032	Low
ENSG00000133433	GSTT2B	0.00398883	2	2	0.446676	Left_Ventricle	0.637511	Atrial_Appendage	1.93116	0.0688412	0.0688412	-0.471182	0.760968	0.144893	0.871261	2	NA	No	1.99051	6.98843	0.284829	Low
ENSG00000027075	PRKCH	0.00404385	1	1	0.00404385	Atrial_Appendage	0.00404385	Atrial_Appendage	1	1	1	2.87472	2.87472	2.87472	NA	1	NA	No	4.0421	11.0367	0.366242	Low
ENSG00000158435	CNOT11	0.00412757	2	2	0.0228852	Atrial_Appendage	0.202247	Left_Ventricle	1.40674	0.593256	0.593256	-2.27535	1.27518	-0.500085	2.5106	2	NA	No	21.0504	34.7876	0.605111	Low
ENSG00000007866	TEAD3	0.00416846	1	1	0.00416846	Atrial_Appendage	0.00416846	Atrial_Appendage	1	1	1	2.86512	2.86512	2.86512	NA	1	NA	No	21.4962	43.0327	0.499532	Low
ENSG00000133657	ATP13A3	0.00417526	1	1	0.00417526	Left_Ventricle	0.00417526	Left_Ventricle	1	1	1	2.86461	2.86461	2.86461	NA	1	NA	No	9.74867	16.9652	0.574627	Low
ENSG00000122643	NT5C3A	0.0041975	2	2	0.00243039	Left_Ventricle	0.489439	Atrial_Appendage	1.20005	0.799955	0.799955	-3.03188	0.691201	-1.17034	2.63261	2	NA	No	6.85999	19.926	0.344273	Low
ENSG00000205213	LGR4	0.00421186	2	2	0.00248876	Atrial_Appendage	0.795905	Left_Ventricle	1.33185	0.668151	0.668151	-0.25865	3.02471	1.38303	2.32168	2	NA	No	6.81902	17.5915	0.38763	Low
ENSG00000080822	CLDND1	0.00422473	2	2	0.00173514	Atrial_Appendage	0.341745	Left_Ventricle	1.57932	0.420684	0.420684	-3.13218	-0.950722	-2.04145	1.54252	2	NA	No	15.1883	45.7184	0.332214	Low
ENSG00000101460	MAP1LC3A	0.00423775	2	1	0.00282754	Atrial_Appendage	0.00710023	Left_Ventricle	1.97087	0.0291263	1.97087	2.69211	2.98589	2.839	0.207737	1	NA	No	35.8223	56.5654	0.63329	Low
ENSG00000138166	DUSP5	0.00423972	1	1	0.00423972	Left_Ventricle	0.00423972	Left_Ventricle	1	1	1	2.85975	2.85975	2.85975	NA	1	NA	No	10.7815	25.5659	0.421714	Low
ENSG00000225783	MIAT	0.00432972	2	2	0.0251506	Left_Ventricle	0.976163	Atrial_Appendage	1.72826	0.271743	0.271743	-2.23908	0.0298803	-1.1046	1.6044	2	NA	No	0.267607	1.83224	0.146055	Low
ENSG00000185033	SEMA4B	0.00435692	2	2	0.0010183	Atrial_Appendage	0.00838338	Left_Ventricle	1.74577	0.254225	0.254225	-3.28542	-2.63623	-2.96082	0.459051	2	NA	No	10.6217	41.5636	0.255553	Low
ENSG00000166250	CLMP	0.00437825	2	2	0.0387357	Atrial_Appendage	0.684548	Left_Ventricle	1.85026	0.149741	0.149741	0.406265	2.06698	1.23662	1.17431	2	NA	No	2.21194	15.385	0.143773	Low
ENSG00000120063	GNA13	0.00445016	1	1	0.00445016	Left_Ventricle	0.00445016	Left_Ventricle	1	1	1	-2.84435	-2.84435	-2.84435	NA	1	NA	No	6.36877	26.5381	0.239986	Low
ENSG00000100285	NEFH	0.00450289	1	1	0.00450289	Left_Ventricle	0.00450289	Left_Ventricle	1	1	1	-2.8406	-2.8406	-2.8406	NA	1	NA	No	0.128629	0.889143	0.144666	Low
ENSG00000158113	LRRC43	0.00454795	2	2	0.00114624	Left_Ventricle	0.0591503	Atrial_Appendage	1.45443	0.545565	0.545565	-3.25193	-1.88707	-2.5695	0.965098	2	NA	No	0.104696	0.393553	0.266028	Low
ENSG00000165526	RPUSD4	0.00456168	2	2	0.00150297	Atrial_Appendage	0.00330697	Left_Ventricle	1.75074	0.249258	0.249258	2.93766	3.17411	3.05589	0.167193	2	NA	No	17.4217	21.2011	0.821735	Low
ENSG00000130714	POMT1	0.00458367	2	1	0.00458367	Atrial_Appendage	0.00458367	Atrial_Appendage	2	0	2	-2.83492	-2.83492	-2.83492	0	1	2	Yes	6.8955	17.7024	0.389523	Low
ENSG00000152689	RASGRP3	0.00462144	2	1	0.00196248	Atrial_Appendage	0.01176	Left_Ventricle	1.96521	0.0347891	1.96521	-3.09585	-2.51927	-2.80756	0.407708	1	NA	No	8.90863	2.49749	3.56703	Mid
ENSG00000246548	RP11-7F17.5	0.00464198	2	2	0.1298	Atrial_Appendage	0.64394	Left_Ventricle	1.81279	0.187214	0.187214	-1.51489	0.462197	-0.526346	1.39801	2	NA	No	0.10172	0.337848	0.301082	Low
ENSG00000114904	NEK4	0.00465345	2	1	0.00459812	Left_Ventricle	0.00470938	Atrial_Appendage	2	0	2	-2.83392	-2.82627	-2.83009	0.00540896	1	NA	Yes	3.30903	9.83378	0.336496	Low
ENSG00000253304	TMEM200B	0.00466661	1	1	0.00466661	Atrial_Appendage	0.00466661	Atrial_Appendage	1	1	1	-2.82919	-2.82919	-2.82919	NA	1	NA	No	1.81024	16.6797	0.10853	Low
ENSG00000106853	PTGR1	0.00469395	2	2	0.34641	Atrial_Appendage	0.680993	Left_Ventricle	1.91409	0.0859084	0.0859084	-0.941576	0.411109	-0.265234	0.956493	2	NA	No	8.66381	25.3647	0.34157	Low
ENSG00000105193	RPS16	0.00474161	2	1	0.00440508	Left_Ventricle	0.00512788	Atrial_Appendage	1.99881	0.00119037	1.99881	-2.8476	-2.79889	-2.82324	0.0344414	1	NA	No	591.631	1684.07	0.35131	Low
ENSG00000070759	TESK2	0.00474891	2	2	0.00117419	Left_Ventricle	0.013484	Atrial_Appendage	1.66694	0.333059	0.333059	2.47072	3.24508	2.8579	0.547551	2	NA	No	0.977872	8.39521	0.11648	Low
ENSG00000157045	NTAN1	0.00476103	1	1	0.00476103	Left_Ventricle	0.00476103	Left_Ventricle	1	1	1	2.82277	2.82277	2.82277	NA	1	NA	No	16.1105	57.8979	0.278257	Low
ENSG00000139116	KIF21A	0.00477074	2	2	0.0910608	Atrial_Appendage	0.417568	Left_Ventricle	1.70122	0.298776	0.298776	-1.68983	0.810648	-0.43959	1.7681	2	NA	No	8.91267	5.76755	1.54531	Mid
ENSG00000204946	ZNF783	0.00477077	2	2	0.338895	Left_Ventricle	0.761396	Atrial_Appendage	1.92497	0.0750294	0.0750294	-0.956351	0.303648	-0.326352	0.890954	2	NA	No	2.99893	15.4918	0.193581	Low
ENSG00000136002	ARHGEF4	0.00478695	1	1	0.00478695	Left_Ventricle	0.00478695	Left_Ventricle	1	1	1	-2.82103	-2.82103	-2.82103	NA	1	NA	No	0.352694	5.89958	0.059783	Low
ENSG00000103274	NUBP1	0.00482159	1	1	0.00482159	Atrial_Appendage	0.00482159	Atrial_Appendage	1	1	1	2.81872	2.81872	2.81872	NA	1	NA	No	18.2724	22.815	0.800894	Low
ENSG00000099769	IGFALS	0.00482404	2	2	0.0446308	Left_Ventricle	0.959652	Atrial_Appendage	1.77906	0.220943	0.220943	-2.00812	0.05059	-0.978764	1.45573	2	NA	No	0.117476	0.84131	0.139635	Low
ENSG00000141933	TPGS1	0.0048361	2	2	0.0513036	Left_Ventricle	0.224333	Atrial_Appendage	1.52267	0.47733	0.47733	-1.21509	1.94893	0.366923	2.2373	2	NA	No	5.12451	18.5687	0.275976	Low
ENSG00000082014	SMARCD3	0.00487145	1	1	0.00487145	Atrial_Appendage	0.00487145	Atrial_Appendage	1	1	1	2.81541	2.81541	2.81541	NA	1	NA	No	27.7841	36.0941	0.769767	Low
ENSG00000006606	CCL26	0.00494864	1	1	0.00494864	Atrial_Appendage	0.00494864	Atrial_Appendage	1	1	1	-2.81036	-2.81036	-2.81036	NA	1	NA	No	0.218732	1.22214	0.178975	Low
ENSG00000163964	PIGX	0.00495076	2	1	0.00465847	Atrial_Appendage	0.00536996	Left_Ventricle	1.99521	0.0047883	1.99521	2.78396	2.82975	2.80685	0.0323765	1	NA	No	3.55075	9.17054	0.387191	Low
ENSG00000123999	INHA	0.00495151	2	2	0.0776765	Atrial_Appendage	0.510512	Left_Ventricle	1.93274	0.0672598	0.0672598	0.658041	1.76433	1.21119	0.782264	2	NA	No	1.22536	2.23498	0.548263	Low
ENSG00000141040	ZNF287	0.00496106	2	2	0.00142945	Atrial_Appendage	0.791002	Left_Ventricle	1.12444	0.875562	0.875562	-0.26501	3.18864	1.46181	2.4421	2	NA	No	2.13723	3.21064	0.665671	Low
ENSG00000189079	ARID2	0.00496711	2	1	0.00454009	Atrial_Appendage	0.00569052	Left_Ventricle	1.98916	0.0108384	1.98916	-2.83797	-2.7651	-2.80154	0.0515291	1	NA	No	2.39296	8.81442	0.271482	Low
ENSG00000171067	C11orf24	0.00497949	2	1	0.00324016	Atrial_Appendage	0.0079772	Left_Ventricle	1.986	0.0140033	1.986	-2.94398	-2.65303	-2.79851	0.205734	1	NA	No	11.0069	24.4156	0.450813	Low
ENSG00000078177	N4BP2	0.00498723	2	2	0.00292396	Left_Ventricle	0.204322	Atrial_Appendage	1.73013	0.269867	0.269867	-2.97562	-1.26934	-2.12248	1.20653	2	NA	No	0.57885	3.07551	0.188213	Low
ENSG00000057663	ATG5	0.00502022	2	1	0.00502022	Atrial_Appendage	0.00502022	Atrial_Appendage	2	7.85e-17	2	2.80573	2.80573	2.80573	0	1	NA	No	3.82094	13.4911	0.283218	Low
ENSG00000112137	PHACTR1	0.00507943	1	1	0.00507943	Atrial_Appendage	0.00507943	Atrial_Appendage	1	1	1	-2.80195	-2.80195	-2.80195	NA	1	NA	No	5.951	1.53662	3.87279	Mid
ENSG00000131373	HACL1	0.00509077	2	2	0.00720245	Atrial_Appendage	0.393706	Left_Ventricle	1.75961	0.24039	0.24039	-2.68734	-0.852916	-1.77013	1.29713	2	NA	No	6.9618	20.8543	0.33383	Low
ENSG00000154016	GRAP	0.00513301	1	1	0.00513301	Atrial_Appendage	0.00513301	Atrial_Appendage	1	1	1	-2.79857	-2.79857	-2.79857	NA	1	NA	No	0.389361	1.19318	0.326321	Low
ENSG00000205334	LINC01460	0.00513683	2	1	0.00513683	Atrial_Appendage	0.00513683	Atrial_Appendage	2	0	2	-2.79833	-2.79833	-2.79833	0	1	NA	No	2.08772	0.0822953	25.3687	High
ENSG00000197140	ADAM32	0.005186	2	2	0.00137571	Atrial_Appendage	0.00175115	Left_Ventricle	1.90814	0.0918596	0.0918596	3.12948	3.1997	3.16459	0.0496517	2	NA	No	0.234294	0.814704	0.287582	Low
ENSG00000168502	MTCL1	0.00519624	2	2	0.0377005	Left_Ventricle	0.179485	Atrial_Appendage	1.43376	0.566235	0.566235	-2.0781	1.34234	-0.367878	2.41861	2	NA	No	0.975698	2.0402	0.478236	Low
ENSG00000178127	NDUFV2	0.00519778	2	2	0.0178446	Atrial_Appendage	0.548712	Left_Ventricle	1.53622	0.463776	0.463776	-0.599691	2.36883	0.884567	2.09906	2	NA	No	111.358	58.4017	1.90676	Mid
ENSG00000171448	ZBTB26	0.00525402	2	1	0.00525402	Left_Ventricle	0.00525402	Atrial_Appendage	2	0	2	-2.79103	-2.79103	-2.79103	4.44e-16	1	NA	No	2.01932	9.16789	0.22026	Low
ENSG00000167850	CD300C	0.00540303	2	1	0.00514277	Left_Ventricle	0.00740313	Atrial_Appendage	1.93735	0.0626515	1.93735	2.67814	2.79795	2.73805	0.0847173	1	NA	No	0.285072	0.995293	0.28642	Low
ENSG00000155275	TRMT44	0.00543954	2	2	0.0836455	Left_Ventricle	0.50782	Atrial_Appendage	1.7166	0.283396	0.283396	-0.662236	1.72991	0.533839	1.69151	2	NA	No	1.30812	5.094	0.256796	Low
ENSG00000109163	GNRHR	0.00545225	1	1	0.00545225	Atrial_Appendage	0.00545225	Atrial_Appendage	1	1	1	2.77902	2.77902	2.77902	NA	1	NA	No	0.0263973	0.158558	0.166484	Low
ENSG00000159267	HLCS	0.00554685	1	1	0.00554685	Atrial_Appendage	0.00554685	Atrial_Appendage	1	1	1	-2.77343	-2.77343	-2.77343	NA	1	NA	No	1.35271	5.77376	0.234286	Low
ENSG00000197312	DDI2	0.0055495	2	2	0.00169114	Atrial_Appendage	0.00169114	Atrial_Appendage	1.8979	0.102098	0.102098	3.13971	3.13971	3.13971	0	2	NA	Yes	4.68492	13.4534	0.348234	Low
ENSG00000152422	XRCC4	0.00555505	2	2	0.00127063	Left_Ventricle	0.187523	Atrial_Appendage	1.39837	0.601631	0.601631	-1.31794	3.22253	0.952294	3.2106	2	NA	No	2.05637	3.83537	0.536159	Low
ENSG00000188818	ZDHHC11	0.00556167	2	2	0.00259201	Left_Ventricle	0.766552	Atrial_Appendage	1.26744	0.732555	0.732555	-3.01239	0.296889	-1.35775	2.34001	2	NA	No	2.01323	2.52857	0.796193	Low
ENSG00000146802	TMEM168	0.00558315	2	2	0.00197205	Left_Ventricle	0.0381885	Atrial_Appendage	1.8308	0.1692	0.1692	-3.09441	-2.07283	-2.58362	0.722369	2	NA	No	4.64229	10.8973	0.426004	Low
ENSG00000281831	HCP5B	0.00565712	2	2	0.0182146	Left_Ventricle	0.298166	Atrial_Appendage	1.88005	0.11995	0.11995	-2.36123	-1.04037	-1.7008	0.933984	2	NA	No	0.0824992	0.430789	0.191507	Low
ENSG00000160396	HIPK4	0.00568632	2	2	0.00137595	Left_Ventricle	0.00209713	Atrial_Appendage	1.92307	0.0769291	0.0769291	3.07612	3.19965	3.13788	0.0873479	2	NA	No	0.274885	0.362203	0.758925	Low
ENSG00000129351	ILF3	0.00572488	1	1	0.00572488	Left_Ventricle	0.00572488	Left_Ventricle	1	1	1	-2.76314	-2.76314	-2.76314	NA	1	NA	No	23.4572	81.0052	0.289576	Low
ENSG00000184923	NUTM2A	0.0058554	1	1	0.0058554	Left_Ventricle	0.0058554	Left_Ventricle	1	1	1	2.75577	2.75577	2.75577	NA	1	NA	No	0.17088	0.352659	0.484548	Low
ENSG00000224914	LINC00863	0.0058554	1	1	0.0058554	Left_Ventricle	0.0058554	Left_Ventricle	1	1	1	-2.75577	-2.75577	-2.75577	NA	1	NA	No	1.07465	2.75113	0.390621	Low
ENSG00000197798	FAM118B	0.00587777	2	2	0.00245113	Left_Ventricle	0.0442783	Atrial_Appendage	1.33878	0.661224	0.661224	2.01145	3.02931	2.52038	0.719738	2	NA	No	9.82396	13.3796	0.734248	Low
ENSG00000120896	SORBS3	0.00591501	2	1	0.00591501	Atrial_Appendage	0.00591501	Atrial_Appendage	2	3.14e-16	2	2.75246	2.75246	2.75246	0	1	NA	No	27.7648	96.8291	0.28674	Low
ENSG00000197937	ZNF347	0.00592517	2	2	0.00136168	Atrial_Appendage	0.00348713	Left_Ventricle	1.9134	0.0865998	0.0865998	-3.20265	-2.92118	-3.06191	0.199035	2	NA	No	1.31689	4.21217	0.312639	Low
ENSG00000142459	EVI5L	0.0059436	1	1	0.0059436	Atrial_Appendage	0.0059436	Atrial_Appendage	1	1	1	2.75088	2.75088	2.75088	NA	1	NA	No	10.5585	17.4181	0.606182	Low
ENSG00000283267	CTB-16J4.1	0.00597346	1	1	0.00597346	Atrial_Appendage	0.00597346	Atrial_Appendage	1	1	1	-2.74923	-2.74923	-2.74923	NA	1	NA	No	0.0216394	0.179016	0.120879	Low
ENSG00000064726	BTBD1	0.00598249	1	1	0.00598249	Left_Ventricle	0.00598249	Left_Ventricle	1	1	1	-2.74874	-2.74874	-2.74874	NA	1	NA	No	41.5358	36.986	1.12301	Low
ENSG00000272692	RP11-399K21.14	0.00599565	2	2	0.260332	Left_Ventricle	0.889085	Atrial_Appendage	1.91982	0.080179	0.080179	-0.139462	1.12561	0.493072	0.894539	2	NA	No	0.23098	1.70474	0.135492	Low
ENSG00000136573	BLK	0.00602439	1	1	0.00602439	Atrial_Appendage	0.00602439	Atrial_Appendage	1	1	1	-2.74645	-2.74645	-2.74645	NA	1	3	No	0.0158346	0.245492	0.0645015	Low
ENSG00000172399	MYOZ2	0.00608907	2	1	0.00536981	Atrial_Appendage	0.00731168	Left_Ventricle	1.98572	0.0142785	1.98572	2.6823	2.78397	2.73314	0.071888	1	NA	No	464.667	0.796687	583.249	High
ENSG00000132429	POPDC3	0.00610114	2	2	0.00146143	Atrial_Appendage	0.025487	Left_Ventricle	1.75707	0.242931	0.242931	2.23394	3.18224	2.70809	0.670546	2	NA	No	18.0157	0.65198	27.6323	High
ENSG00000197245	FAM110D	0.00613496	2	2	0.008038	Atrial_Appendage	0.0811639	Left_Ventricle	1.92037	0.079633	0.079633	-2.65047	-1.74397	-2.19722	0.64099	2	NA	No	2.97084	4.42989	0.670636	Low
ENSG00000273355	RP11-672L10.6	0.00615201	2	2	0.00141921	Atrial_Appendage	0.0115995	Left_Ventricle	1.78408	0.21592	0.21592	2.5241	3.19071	2.85741	0.471368	2	NA	No	0.771911	1.97576	0.390691	Low
ENSG00000196376	SLC35F1	0.00616898	2	2	0.00236854	Atrial_Appendage	0.167901	Left_Ventricle	1.13827	0.861727	0.861727	-3.03965	-1.37898	-2.20931	1.17427	2	3	Yes	1.58984	1.10983	1.4325	Low
ENSG00000151208	DLG5	0.00617067	1	1	0.00617067	Atrial_Appendage	0.00617067	Atrial_Appendage	1	1	1	2.73857	2.73857	2.73857	NA	1	NA	No	3.00639	24.7668	0.121388	Low
ENSG00000090339	ICAM1	0.00617521	1	1	0.00617521	Left_Ventricle	0.00617521	Left_Ventricle	1	1	1	-2.73833	-2.73833	-2.73833	NA	1	NA	No	5.49838	17.0994	0.321554	Low
ENSG00000169684	CHRNA5	0.0061867	2	2	0.12087	Atrial_Appendage	0.738231	Left_Ventricle	1.91991	0.0800934	0.0800934	0.334197	1.55113	0.942665	0.860503	2	4-10	Yes	0.217351	0.290203	0.748962	Low
ENSG00000283633	AC005301.9	0.00625714	2	2	0.209285	Atrial_Appendage	0.709677	Left_Ventricle	1.8667	0.133302	0.133302	-0.37229	1.25553	0.441622	1.15105	2	NA	No	0.654003	3.51043	0.186303	Low
ENSG00000163162	RNF149	0.00628882	2	2	0.00185979	Left_Ventricle	0.0083053	Atrial_Appendage	1.92863	0.0713749	0.0713749	-3.11175	-2.6394	-2.87558	0.334005	2	NA	No	6.29308	30.724	0.204826	Low
ENSG00000251216	RP11-161D15.3	0.0062897	2	2	0.00195492	Atrial_Appendage	0.716835	Left_Ventricle	1.11983	0.880173	0.880173	-3.097	0.362692	-1.36715	2.44637	2	NA	No	0.115679	0.0179387	6.44859	Mid
ENSG00000156958	GALK2	0.00630858	2	2	0.00146957	Atrial_Appendage	0.26302	Left_Ventricle	1.38776	0.612238	0.612238	1.11928	3.18063	2.14995	1.45759	2	NA	No	2.1942	3.84369	0.570857	Low
ENSG00000135451	TROAP	0.00643859	1	1	0.00643859	Atrial_Appendage	0.00643859	Atrial_Appendage	1	1	1	-2.72457	-2.72457	-2.72457	NA	1	NA	No	0.134774	0.797771	0.168938	Low
ENSG00000141965	FEM1A	0.00648869	2	2	0.00344189	Left_Ventricle	0.237483	Atrial_Appendage	1.70329	0.296711	0.296711	-2.92524	-1.1813	-2.05327	1.23315	2	NA	No	1.7488	1.25417	1.39439	Low
ENSG00000138792	ENPEP	0.00650177	2	1	0.00650177	Atrial_Appendage	0.00650177	Atrial_Appendage	2	0	2	-2.72134	-2.72134	-2.72134	0	1	NA	No	2.34685	2.37563	0.987884	Low
ENSG00000153187	HNRNPU	0.0065852	1	1	0.0065852	Atrial_Appendage	0.0065852	Atrial_Appendage	1	1	1	2.71712	2.71712	2.71712	NA	1	NA	No	23.2363	76.2805	0.304617	Low
ENSG00000078814	MYH7B	0.00670625	2	1	0.00428372	Atrial_Appendage	0.010452	Left_Ventricle	1.99617	0.00383373	1.99617	2.5605	2.85648	2.70849	0.209284	1	NA	No	78.5083	1.51433	51.8437	High
ENSG00000122390	NAA60	0.00672225	2	2	0.0025492	Left_Ventricle	0.00286855	Atrial_Appendage	1.79909	0.200907	0.200907	2.98148	3.01744	2.99946	0.0254242	2	NA	No	14.5294	29.3713	0.494679	Low
ENSG00000132466	ANKRD17	0.0067537	2	2	0.00157794	Atrial_Appendage	0.887952	Left_Ventricle	1.07617	0.923829	0.923829	0.140896	3.15995	1.65043	2.1348	2	NA	No	8.62333	22.6653	0.380464	Low
ENSG00000007402	CACNA2D2	0.00676944	1	1	0.00676944	Left_Ventricle	0.00676944	Left_Ventricle	1	1	1	-2.70798	-2.70798	-2.70798	NA	1	NA	No	0.842963	2.76801	0.304538	Low
ENSG00000122870	BICC1	0.00678575	1	1	0.00678575	Left_Ventricle	0.00678575	Left_Ventricle	1	1	1	-2.70718	-2.70718	-2.70718	NA	1	NA	No	2.14073	7.53068	0.284268	Low
ENSG00000100483	VCPKMT	0.00682698	2	1	0.00623507	Left_Ventricle	0.00747413	Atrial_Appendage	1.99983	0.00017298	1.99983	-2.73516	-2.67495	-2.70505	0.0425752	1	NA	No	4.12015	14.9649	0.27532	Low
ENSG00000187486	KCNJ11	0.00683961	2	1	0.00672224	Atrial_Appendage	0.00696911	Left_Ventricle	1.99964	0.000363352	1.99964	-2.7103	-2.69832	-2.70431	0.00847365	1	NA	No	7.41361	1.23583	5.99891	Mid
ENSG00000260805	RP11-61J19.5	0.00686239	2	1	0.00722649	Left_Ventricle	0.00797773	Atrial_Appendage	1.95026	0.0497448	1.95026	-2.68622	-2.65301	-2.66962	0.0234843	1	NA	No	0.583031	2.50278	0.232953	Low
ENSG00000111961	SASH1	0.00686426	1	1	0.00686426	Left_Ventricle	0.00686426	Left_Ventricle	1	1	1	-2.70336	-2.70336	-2.70336	NA	1	NA	No	6.64821	19.0655	0.348704	Low
ENSG00000107371	EXOSC3	0.00687761	2	1	0.00612785	Left_Ventricle	0.00776973	Atrial_Appendage	1.99804	0.00195989	1.99804	2.66192	2.74086	2.70139	0.0558225	1	NA	No	2.67658	10.6897	0.25039	Low
ENSG00000090263	MRPS33	0.0068968	2	2	0.00305567	Left_Ventricle	0.853668	Atrial_Appendage	1.39854	0.601463	0.601463	0.18444	2.96208	1.57326	1.96409	2	NA	No	10.7014	8.31912	1.28636	Low
ENSG00000197063	MAFG	0.00692075	1	1	0.00692075	Atrial_Appendage	0.00692075	Atrial_Appendage	1	1	1	-2.70063	-2.70063	-2.70063	NA	1	NA	No	10.0637	24.0357	0.418698	Low
ENSG00000139289	PHLDA1	0.00694328	1	1	0.00694328	Atrial_Appendage	0.00694328	Atrial_Appendage	1	1	1	2.69955	2.69955	2.69955	NA	1	NA	No	3.38572	13.1706	0.257067	Low
ENSG00000172935	MRGPRF	0.00703311	2	2	0.00164004	Atrial_Appendage	0.0360866	Left_Ventricle	1.66612	0.333882	0.333882	-3.14869	-2.09595	-2.62232	0.744399	2	NA	No	3.37597	27.2108	0.124067	Low
ENSG00000172794	RAB37	0.00704774	2	1	0.00699861	Atrial_Appendage	0.00711416	Left_Ventricle	1.99941	0.000591126	1.99941	2.69145	2.69691	2.69418	0.00385933	1	NA	No	0.790321	2.58559	0.305663	Low
ENSG00000132510	KDM6B	0.00708502	1	1	0.00708502	Atrial_Appendage	0.00708502	Atrial_Appendage	1	1	1	-2.69282	-2.69282	-2.69282	NA	1	NA	No	8.25836	25.9925	0.317721	Low
ENSG00000100316	RPL3	0.00712066	2	2	0.0033148	Atrial_Appendage	0.158846	Left_Ventricle	1.09881	0.901188	0.901188	-2.93693	1.40896	-0.763983	3.07301	2	NA	No	160.125	1571.41	0.101899	Low
ENSG00000196109	ZNF676	0.00721334	2	1	0.00495431	Atrial_Appendage	0.0112608	Left_Ventricle	1.97834	0.0216553	1.97834	2.5345	2.80999	2.67225	0.1948	1	NA	No	0.820471	1.09469	0.749498	Low
ENSG00000105197	TIMM50	0.00726744	2	1	0.00709812	Atrial_Appendage	0.00750621	Left_Ventricle	1.9978	0.00219949	1.9978	2.67351	2.69221	2.68286	0.0132196	1	NA	No	18.5681	20.7631	0.894281	Low
ENSG00000204316	MRPL38	0.00728071	2	2	0.375745	Left_Ventricle	0.705321	Atrial_Appendage	1.91831	0.0816879	0.0816879	-0.885764	0.378147	-0.253809	0.89372	2	NA	No	36.6887	51.5474	0.711747	Low
ENSG00000125971	DYNLRB1	0.00729904	1	1	0.00729904	Atrial_Appendage	0.00729904	Atrial_Appendage	1	1	1	2.68288	2.68288	2.68288	NA	1	NA	No	42.4762	73.5998	0.577124	Low
ENSG00000175787	ZNF169	0.00737619	1	1	0.00737619	Left_Ventricle	0.00737619	Left_Ventricle	1	1	1	-2.67937	-2.67937	-2.67937	NA	1	NA	No	0.659983	3.06805	0.215115	Low
ENSG00000127863	TNFRSF19	0.0074065	2	2	0.00210322	Atrial_Appendage	0.00947188	Left_Ventricle	1.91963	0.0803688	0.0803688	2.59454	3.07526	2.8349	0.33992	2	NA	No	7.96811	4.47166	1.78191	Mid
ENSG00000166750	SLFN5	0.0074807	2	1	0.00758047	Atrial_Appendage	0.00787066	Left_Ventricle	1.98393	0.0160657	1.98393	-2.67021	-2.65757	-2.66389	0.00893597	1	NA	No	2.36674	9.73255	0.243178	Low
ENSG00000275714	HIST1H3A	0.00748624	1	1	0.00748624	Atrial_Appendage	0.00748624	Atrial_Appendage	1	1	1	-2.6744	-2.6744	-2.6744	NA	1	NA	No	0.0819417	0.174466	0.469671	Low
ENSG00000087076	HSD17B14	0.00755053	2	1	0.00454978	Atrial_Appendage	0.0155197	Left_Ventricle	1.93632	0.0636848	1.93632	-2.83729	-2.42002	-2.62866	0.295057	1	NA	No	1.17864	22.5997	0.052153	Low
ENSG00000136143	SUCLA2	0.0075975	2	2	0.188647	Left_Ventricle	0.283901	Atrial_Appendage	1.70778	0.292217	0.292217	-1.0716	1.31459	0.121497	1.68729	2	NA	No	33.6767	25.2844	1.33191	Low
ENSG00000166900	STX3	0.00760312	2	2	0.0233271	Left_Ventricle	0.430315	Atrial_Appendage	1.84867	0.151325	0.151325	0.788652	2.26803	1.52834	1.04608	2	NA	No	4.76408	18.169	0.262209	Low
ENSG00000185920	PTCH1	0.0076272	2	1	0.00559224	Atrial_Appendage	0.0121974	Left_Ventricle	1.95593	0.0440742	1.95593	2.50638	2.77078	2.63858	0.186958	1	NA	No	0.955895	5.10408	0.187281	Low
ENSG00000103241	FOXF1	0.00764697	1	1	0.00764697	Atrial_Appendage	0.00764697	Atrial_Appendage	1	1	1	-2.66727	-2.66727	-2.66727	NA	1	NA	No	0.29511	2.59261	0.113827	Low
ENSG00000178700	DHFR2	0.0076779	2	1	0.00775723	Atrial_Appendage	0.00775723	Atrial_Appendage	1.99482	0.00518464	1.99482	2.66246	2.66246	2.66246	0	1	NA	No	1.00918	4.21747	0.239286	Low
ENSG00000168495	POLR3D	0.00769508	2	2	0.0250789	Atrial_Appendage	0.0787035	Left_Ventricle	1.17035	0.829649	0.829649	-2.24019	1.75826	-0.240963	2.82733	2	NA	No	4.07985	11.3875	0.358275	Low
ENSG00000163528	CHCHD4	0.00775544	2	2	0.00291481	Left_Ventricle	0.0042152	Atrial_Appendage	1.75849	0.24151	0.24151	-2.97658	-2.86159	-2.91909	0.0813107	2	3	Yes	13.9927	15.1947	0.92089	Low
ENSG00000178694	NSUN3	0.00775723	2	1	0.00775723	Atrial_Appendage	0.00775723	Atrial_Appendage	2	0	2	-2.66246	-2.66246	-2.66246	0	1	NA	No	1.29096	4.35699	0.296296	Low
ENSG00000106771	TMEM245	0.00779055	2	2	0.00249879	Left_Ventricle	0.0244134	Atrial_Appendage	1.86811	0.131889	0.131889	2.25056	3.02349	2.63702	0.546542	2	NA	No	18.0836	25.9806	0.696042	Low
ENSG00000162631	NTNG1	0.00779652	1	1	0.00779652	Atrial_Appendage	0.00779652	Atrial_Appendage	1	1	1	-2.66076	-2.66076	-2.66076	NA	1	NA	No	0.0124039	0.394048	0.0314781	Low
ENSG00000078140	UBE2K	0.00779987	2	1	0.00347909	Left_Ventricle	0.0200318	Atrial_Appendage	1.94507	0.0549259	1.94507	2.32575	2.9219	2.62382	0.421536	1	NA	No	10.2141	29.3287	0.348263	Low
ENSG00000146457	WTAP	0.00780036	2	2	0.00272555	Left_Ventricle	0.00553701	Atrial_Appendage	1.7321	0.267899	0.267899	-2.99711	-2.77401	-2.88556	0.157754	2	NA	No	12.5099	47.0447	0.265915	Low
ENSG00000008952	SEC62	0.0078303	1	1	0.0078303	Atrial_Appendage	0.0078303	Atrial_Appendage	1	1	1	2.6593	2.6593	2.6593	NA	1	NA	No	11.5774	43.4415	0.266506	Low
ENSG00000071073	MGAT4A	0.00785859	2	2	0.0218189	Left_Ventricle	0.672725	Atrial_Appendage	1.57002	0.429982	0.429982	-0.422411	2.29351	0.935548	1.92044	2	NA	No	2.47595	8.35272	0.296424	Low
ENSG00000179165	PXT1	0.00786907	1	1	0.00786907	Left_Ventricle	0.00786907	Left_Ventricle	1	1	1	2.65764	2.65764	2.65764	NA	1	4-10	No	0.0724718	0.105122	0.689407	Low
ENSG00000168288	MMADHC	0.00787065	2	1	0.00787065	Atrial_Appendage	0.00787065	Left_Ventricle	2	7.85e-17	2	2.65757	2.65757	2.65757	6.28e-16	1	NA	No	61.6676	81.8736	0.753205	Low
ENSG00000164647	STEAP1	0.00790251	2	1	0.00716239	Atrial_Appendage	0.0108948	Left_Ventricle	1.94232	0.0576761	1.94232	-2.6892	-2.54606	-2.61763	0.101217	1	NA	No	0.664135	8.71381	0.0762164	Low
ENSG00000165733	BMS1	0.00790916	2	2	0.00224753	Atrial_Appendage	0.243958	Left_Ventricle	1.54257	0.457428	0.457428	-3.05541	-1.16515	-2.11028	1.33662	2	NA	No	6.74697	16.8446	0.400542	Low
ENSG00000183963	SMTN	0.0079425	2	2	0.00385512	Atrial_Appendage	0.893204	Left_Ventricle	1.40925	0.590752	0.590752	0.134251	2.88978	1.51202	1.94845	2	NA	No	57.5054	67.1924	0.855833	Low
ENSG00000010704	HFE	0.00795721	2	2	0.0270584	Left_Ventricle	0.127655	Atrial_Appendage	1.26464	0.735365	0.735365	-1.52341	2.21067	0.343631	2.6404	2	NA	No	1.07014	5.19615	0.205949	Low
ENSG00000169967	MAP3K2	0.00795967	2	2	0.00720622	Left_Ventricle	0.119303	Atrial_Appendage	1.86834	0.13166	0.13166	-2.68716	-1.55771	-2.12243	0.798645	2	NA	No	3.30291	14.2295	0.232117	Low
ENSG00000138621	PPCDC	0.00804491	2	2	0.00212618	Atrial_Appendage	0.00324061	Left_Ventricle	1.89084	0.109163	0.109163	-3.07202	-2.94394	-3.00798	0.0905629	2	NA	No	1.66904	6.74938	0.247288	Low
ENSG00000115020	PIKFYVE	0.00806483	2	2	0.00321939	Left_Ventricle	0.00926645	Atrial_Appendage	1.62282	0.377177	0.377177	2.60206	2.94597	2.77402	0.243181	2	NA	No	3.45952	11.9626	0.289196	Low
ENSG00000257595	RP3-473L9.4	0.00808683	1	1	0.00808683	Atrial_Appendage	0.00808683	Atrial_Appendage	1	1	1	2.64842	2.64842	2.64842	NA	1	NA	No	0.112886	0.531907	0.212229	Low
ENSG00000115257	PCSK4	0.00813033	2	2	0.181314	Left_Ventricle	0.949109	Atrial_Appendage	1.89335	0.106646	0.106646	-0.0638258	1.33672	0.636447	0.990336	2	NA	No	0.46271	3.26659	0.141649	Low
ENSG00000269873	CTD-2587H19.3	0.00821393	1	1	0.00821393	Atrial_Appendage	0.00821393	Atrial_Appendage	1	1	1	-2.64315	-2.64315	-2.64315	NA	1	NA	No	0.1136	0.353181	0.321648	Low
ENSG00000066084	DIP2B	0.00823071	2	1	0.00760675	Left_Ventricle	0.00908998	Atrial_Appendage	1.99454	0.00545854	1.99454	-2.66904	-2.60865	-2.63885	0.042704	1	NA	No	3.40422	11.7364	0.290057	Low
ENSG00000129255	MPDU1	0.00823339	2	2	0.00483019	Atrial_Appendage	0.102641	Left_Ventricle	1.12602	0.873982	0.873982	-2.81815	-1.63218	-2.22517	0.838601	2	NA	No	12.0366	31.285	0.384741	Low
ENSG00000175220	ARHGAP1	0.00829355	2	1	0.0080604	Left_Ventricle	0.00853328	Atrial_Appendage	1.99998	1.71e-05	1.99998	-2.64953	-2.63021	-2.63987	0.0136628	1	NA	No	44.162	99.782	0.442585	Low
ENSG00000141556	TBCD	0.00829875	2	2	0.00203721	Left_Ventricle	0.0107631	Atrial_Appendage	1.86852	0.131481	0.131481	-3.08475	-2.5503	-2.81752	0.377918	2	NA	No	9.03301	21.9677	0.411196	Low
ENSG00000169612	FAM103A1	0.00830679	1	1	0.00830679	Left_Ventricle	0.00830679	Left_Ventricle	1	1	1	-2.63934	-2.63934	-2.63934	NA	1	NA	No	2.52105	7.13783	0.353196	Low
ENSG00000158014	SLC30A2	0.00831716	2	2	0.0668142	Atrial_Appendage	0.284156	Left_Ventricle	1.55105	0.448955	0.448955	-1.83292	1.07103	-0.380946	2.0534	2	NA	No	2.41879	0.122631	19.7242	High
ENSG00000139372	TDG	0.00846806	2	2	0.0200045	Left_Ventricle	0.928805	Atrial_Appendage	1.63592	0.364082	0.364082	-2.32626	0.0893484	-1.11846	1.7081	2	NA	No	3.82663	12.2365	0.312723	Low
ENSG00000138081	FBXO11	0.00849117	2	2	0.0181977	Atrial_Appendage	0.0212287	Left_Ventricle	1.14134	0.85866	0.85866	2.30389	2.36157	2.33273	0.0407848	2	NA	No	7.30502	22.8803	0.319272	Low
ENSG00000163104	SMARCAD1	0.00854074	2	1	0.00854074	Atrial_Appendage	0.00854074	Atrial_Appendage	2	0	2	2.62991	2.62991	2.62991	0	1	NA	No	3.5679	13.9057	0.256579	Low
ENSG00000075643	MOCOS	0.00854895	2	2	0.423962	Atrial_Appendage	0.581989	Left_Ventricle	1.90415	0.0958511	0.0958511	-0.799566	0.550481	-0.124543	0.954627	2	4-10	Yes	0.14148	2.24885	0.0629123	Low
ENSG00000185739	SRL	0.00857525	1	1	0.00857525	Left_Ventricle	0.00857525	Left_Ventricle	1	1	1	-2.62854	-2.62854	-2.62854	NA	1	1	Yes	168.796	1.6138	104.595	High
ENSG00000185650	ZFP36L1	0.00858549	1	1	0.00858549	Left_Ventricle	0.00858549	Left_Ventricle	1	1	1	2.62813	2.62813	2.62813	NA	1	NA	No	27.1667	274.534	0.0989555	Low
ENSG00000105321	CCDC9	0.00866169	2	2	0.0113818	Atrial_Appendage	0.0509274	Left_Ventricle	1.07857	0.92143	0.92143	-2.53075	-1.95209	-2.24142	0.409176	2	NA	No	7.57027	27.438	0.275904	Low
ENSG00000110422	HIPK3	0.00869033	2	2	0.00338309	Atrial_Appendage	0.977577	Left_Ventricle	1.2997	0.700296	0.700296	-2.9306	0.0281073	-1.45125	2.09212	2	NA	No	22.5272	39.7348	0.56694	Low
ENSG00000110074	FOXRED1	0.00880076	2	2	0.00258951	Left_Ventricle	0.694873	Atrial_Appendage	1.32606	0.673942	0.673942	0.392251	3.01268	1.70247	1.85292	2	NA	No	15.5292	19.9389	0.778839	Low
ENSG00000170522	ELOVL6	0.00880373	1	1	0.00880373	Left_Ventricle	0.00880373	Left_Ventricle	1	1	1	2.61958	2.61958	2.61958	NA	1	NA	No	0.424807	3.28886	0.129165	Low
ENSG00000164087	POC1A	0.00883805	2	2	0.00854999	Left_Ventricle	0.560211	Atrial_Appendage	1.67111	0.328886	0.328886	-2.62954	-0.582528	-1.60603	1.44746	2	NA	Yes	0.69379	2.21387	0.313383	Low
ENSG00000162433	AK4	0.00884925	1	1	0.00884925	Atrial_Appendage	0.00884925	Atrial_Appendage	1	1	1	-2.61782	-2.61782	-2.61782	NA	1	NA	No	15.9289	11.2441	1.41665	Low
ENSG00000261652	C15orf65	0.00884959	2	2	0.0396402	Left_Ventricle	0.119381	Atrial_Appendage	1.30187	0.698129	0.698129	-2.05748	1.55738	-0.250051	2.55609	2	NA	No	2.99593	2.77524	1.07952	Low
ENSG00000177192	PUS1	0.0088727	1	1	0.0088727	Left_Ventricle	0.0088727	Left_Ventricle	1	1	1	-2.61692	-2.61692	-2.61692	NA	1	NA	No	2.07289	8.5795	0.24161	Low
ENSG00000047932	GOPC	0.00887472	2	2	0.0782748	Left_Ventricle	0.852493	Atrial_Appendage	1.85284	0.147165	0.147165	0.185939	1.76079	0.973362	1.11358	2	NA	Yes	10.037	25.7144	0.390326	Low
ENSG00000203942	C10orf62	0.00887487	2	2	0.00231025	Left_Ventricle	0.293721	Atrial_Appendage	1.2148	0.785202	0.785202	-3.04715	-1.04999	-2.04857	1.4122	2	NA	No	0.454831	0.123489	3.68317	Mid
ENSG00000177000	MTHFR	0.00888139	2	1	0.00892777	Atrial_Appendage	0.00892777	Atrial_Appendage	1.99728	0.00271812	1.99728	2.61481	2.61481	2.61481	0	1	NA	No	8.5043	12.3063	0.691051	Low
ENSG00000173531	MST1	0.00889641	2	2	0.0741725	Left_Ventricle	0.775628	Atrial_Appendage	1.86427	0.135729	0.135729	0.285022	1.78555	1.03528	1.06103	2	NA	No	1.52768	14.3238	0.106653	Low
ENSG00000182768	NGRN	0.00890411	1	1	0.00890411	Left_Ventricle	0.00890411	Left_Ventricle	1	1	1	-2.61571	-2.61571	-2.61571	NA	1	NA	No	32.5191	45.0723	0.721487	Low
ENSG00000197629	MPEG1	0.00892849	2	1	0.00594622	Atrial_Appendage	0.0165593	Left_Ventricle	1.93741	0.0625896	1.93741	-2.75073	-2.39635	-2.57354	0.250587	1	NA	No	1.88029	6.2718	0.299801	Low
ENSG00000259727	RP11-1069G10.2	0.0089934	2	2	0.051886	Atrial_Appendage	0.582416	Left_Ventricle	1.64792	0.352084	0.352084	-1.94408	0.54986	-0.697109	1.76348	2	NA	No	0.342604	0.025932	13.2116	High
ENSG00000278318	ZNF229	0.00899944	2	2	0.314566	Atrial_Appendage	0.330753	Left_Ventricle	1.79229	0.20771	0.20771	-0.972599	1.00569	0.016544	1.39886	2	NA	No	1.35503	2.11017	0.642142	Low
ENSG00000103257	SLC7A5	0.00906735	1	1	0.00906735	Left_Ventricle	0.00906735	Left_Ventricle	1	1	1	-2.6095	-2.6095	-2.6095	NA	1	NA	No	1.98327	13.0555	0.151911	Low
ENSG00000008853	RHOBTB2	0.00910041	1	1	0.00910041	Left_Ventricle	0.00910041	Left_Ventricle	1	1	1	2.60826	2.60826	2.60826	NA	1	NA	No	11.916	14.0244	0.849661	Low
ENSG00000105708	ZNF14	0.0091493	2	2	0.0339938	Left_Ventricle	0.292658	Atrial_Appendage	1.91568	0.0843239	0.0843239	-2.12015	-1.05231	-1.58623	0.755075	2	NA	No	1.53857	5.18102	0.296963	Low
ENSG00000224957	LINC01266	0.00917098	1	1	0.00917098	Atrial_Appendage	0.00917098	Atrial_Appendage	1	1	1	-2.60561	-2.60561	-2.60561	NA	1	NA	No	0.0248077	0.310761	0.0798289	Low
ENSG00000108641	B9D1	0.00918676	1	1	0.00918676	Atrial_Appendage	0.00918676	Atrial_Appendage	1	1	1	2.60502	2.60502	2.60502	NA	1	NA	No	1.85924	5.28159	0.352023	Low
ENSG00000273456	RP11-686O6.2	0.00922099	1	1	0.00922099	Atrial_Appendage	0.00922099	Atrial_Appendage	1	1	1	2.60375	2.60375	2.60375	NA	1	NA	No	0.874001	3.99798	0.21861	Low
ENSG00000162869	PPP1R21	0.00922481	2	1	0.00803629	Left_Ventricle	0.0106636	Atrial_Appendage	1.99759	0.00241309	1.99759	-2.65054	-2.55353	-2.60204	0.0685954	1	NA	No	4.35375	19.2586	0.226067	Low
ENSG00000117298	ECE1	0.00925953	2	1	0.00923983	Left_Ventricle	0.00933875	Atrial_Appendage	1.99832	0.00168434	1.99832	2.5994	2.60305	2.60122	0.00258302	1	NA	No	26.8066	86.0546	0.311507	Low
ENSG00000185518	SV2B	0.00927584	2	2	0.00229595	Atrial_Appendage	0.176054	Left_Ventricle	1.51499	0.485011	0.485011	-1.353	3.04901	0.848004	3.1127	2	NA	No	0.440629	0.584738	0.753549	Low
ENSG00000184937	WT1	0.00930113	2	2	0.00226274	Left_Ventricle	0.0269414	Atrial_Appendage	1.68165	0.318348	0.318348	2.21237	3.05339	2.63288	0.594692	2	NA	No	1.24867	0.150539	8.29466	Mid
ENSG00000085788	DDHD2	0.00930675	2	1	0.000126778	Left_Ventricle	0.192077	Atrial_Appendage	1.95104	0.0489597	1.95104	1.30446	3.83263	2.56855	1.78769	1	NA	No	7.15603	21.1652	0.338103	Low
ENSG00000140750	ARHGAP17	0.00933495	2	2	0.00612906	Atrial_Appendage	0.0514787	Left_Ventricle	1.91264	0.0873631	0.0873631	1.94747	2.7408	2.34413	0.560968	2	NA	No	18.5934	42.6101	0.436361	Low
ENSG00000119718	EIF2B2	0.0093697	2	1	0.0099997	Atrial_Appendage	0.0099997	Atrial_Appendage	1.96563	0.03437	1.96563	2.57584	2.57584	2.57584	0	1	NA	No	6.91947	16.6701	0.415084	Low
ENSG00000135437	RDH5	0.00942338	2	2	0.450239	Left_Ventricle	0.663532	Atrial_Appendage	1.92388	0.0761211	0.0761211	-0.435041	0.755016	0.159987	0.841498	2	NA	No	8.31374	12.5595	0.661951	Low
ENSG00000135720	DYNC1LI2	0.00944178	2	1	0.00944178	Atrial_Appendage	0.00944178	Atrial_Appendage	2	0	2	-2.59563	-2.59563	-2.59563	0	1	NA	No	20.1127	71.0022	0.283269	Low
ENSG00000004142	POLDIP2	0.00947528	2	2	0.00392532	Atrial_Appendage	0.126732	Left_Ventricle	1.189	0.811001	0.811001	-2.8841	-1.52712	-2.20561	0.959533	2	NA	No	107.274	90.9494	1.17949	Low
ENSG00000185651	UBE2L3	0.00953042	1	1	0.00953042	Atrial_Appendage	0.00953042	Atrial_Appendage	1	1	1	2.59242	2.59242	2.59242	NA	1	NA	No	31.1427	59.8906	0.519993	Low
ENSG00000167186	COQ7	0.00954541	2	2	0.390509	Atrial_Appendage	0.490052	Left_Ventricle	1.87095	0.129045	0.129045	-0.690227	0.858695	0.0842342	1.09525	2	NA	No	7.91272	11.092	0.713372	Low
ENSG00000162910	MRPL55	0.00957742	2	2	0.123591	Atrial_Appendage	0.213946	Left_Ventricle	1.5823	0.417703	0.417703	-1.24279	1.53987	0.148543	1.96764	2	NA	No	17.3342	38.325	0.452295	Low
ENSG00000075073	TACR2	0.00960017	1	1	0.00960017	Left_Ventricle	0.00960017	Left_Ventricle	1	1	1	-2.58991	-2.58991	-2.58991	NA	1	NA	No	0.456353	1.00817	0.452655	Low
ENSG00000185989	RASA3	0.00962932	2	2	0.00894823	Left_Ventricle	0.795116	Atrial_Appendage	1.43897	0.561025	0.561025	-2.61403	0.259673	-1.17718	2.03201	2	NA	No	5.3102	23.723	0.223842	Low
ENSG00000163743	RCHY1	0.0096299	2	2	0.00268791	Atrial_Appendage	0.00407033	Left_Ventricle	1.8708	0.129196	0.129196	-3.00134	-2.87266	-2.937	0.0909936	2	NA	No	6.34624	11.5797	0.548049	Low
ENSG00000130939	UBE4B	0.00963058	1	1	0.00963058	Atrial_Appendage	0.00963058	Atrial_Appendage	1	1	1	2.58882	2.58882	2.58882	NA	1	NA	No	13.363	22.9875	0.581315	Low
ENSG00000157224	CLDN12	0.00964208	2	1	0.00964208	Left_Ventricle	0.00964208	Atrial_Appendage	2	3.14e-16	2	-2.58841	2.58841	4.44e-16	3.66056	1	NA	No	7.73365	12.2976	0.628877	Low
ENSG00000117133	RPF1	0.00971891	1	1	0.00971891	Atrial_Appendage	0.00971891	Atrial_Appendage	1	1	1	2.58567	2.58567	2.58567	NA	1	NA	No	18.5	34.3403	0.538725	Low
ENSG00000176386	CDC26	0.00972489	2	1	0.00957554	Atrial_Appendage	0.00987951	Left_Ventricle	1.99991	8.61e-05	1.99991	2.58002	2.59079	2.58541	0.00761797	1	NA	No	7.49548	13.7135	0.546575	Low
ENSG00000162676	GFI1	0.00978094	1	1	0.00978094	Atrial_Appendage	0.00978094	Atrial_Appendage	1	1	1	-2.58348	-2.58348	-2.58348	NA	1	NA	No	0.0941155	1.04252	0.0902769	Low
ENSG00000105048	TNNT1	0.00978998	2	2	0.0289232	Atrial_Appendage	0.0289232	Atrial_Appendage	1.03151	0.968489	0.968489	-2.18453	-2.18453	-2.18453	0	2	NA	No	53.7023	0.772597	69.5088	High
ENSG00000087494	PTHLH	0.00981056	1	1	0.00981056	Left_Ventricle	0.00981056	Left_Ventricle	1	1	1	-2.58244	-2.58244	-2.58244	NA	1	NA	No	0.167497	0.983046	0.170386	Low
ENSG00000120438	TCP1	0.00982397	2	2	0.049234	Left_Ventricle	0.0783311	Atrial_Appendage	1.24743	0.752566	0.752566	-1.96656	1.76045	-0.103054	2.6354	2	NA	No	50.069	96.8543	0.516951	Low
ENSG00000106605	BLVRA	0.00986465	2	1	0.00970012	Left_Ventricle	0.0100366	Atrial_Appendage	1.99987	0.000132754	1.99987	2.57456	2.58634	2.58045	0.00832633	1	NA	No	26.1655	58.1009	0.450345	Low
ENSG00000115828	QPCT	0.00986948	1	1	0.00986948	Left_Ventricle	0.00986948	Left_Ventricle	1	1	1	2.58037	2.58037	2.58037	NA	1	NA	No	1.20381	5.30624	0.226867	Low
ENSG00000002822	MAD1L1	0.0099497	2	2	0.00271057	Atrial_Appendage	0.924246	Left_Ventricle	1.12615	0.873854	0.873854	-0.0950864	2.99879	1.45185	2.1877	2	NA	No	2.24138	6.5845	0.340402	Low
ENSG00000170876	TMEM43	0.00997135	2	2	0.0042152	Left_Ventricle	0.901193	Atrial_Appendage	1.29505	0.704949	0.704949	-2.86159	0.124155	-1.36872	2.11124	2	3	Yes	24.4644	93.8989	0.26054	Low
ENSG00000163527	STT3B	0.0100214	2	2	0.0250926	Atrial_Appendage	0.3249	Left_Ventricle	1.3985	0.601497	0.601497	-0.984437	2.23997	0.627769	2.28	2	NA	No	25.8936	54.0809	0.478794	Low
ENSG00000197757	HOXC6	0.0100496	1	1	0.0100496	Left_Ventricle	0.0100496	Left_Ventricle	1	1	1	2.57412	2.57412	2.57412	NA	1	NA	No	0.0614451	1.10465	0.0556241	Low
ENSG00000130707	ASS1	0.0100526	1	1	0.0100526	Left_Ventricle	0.0100526	Left_Ventricle	1	1	1	2.57402	2.57402	2.57402	NA	1	NA	No	27.4463	76.2168	0.360108	Low
ENSG00000150977	RILPL2	0.0100785	2	2	0.173422	Left_Ventricle	0.471014	Atrial_Appendage	1.76123	0.23877	0.23877	-0.72083	1.36129	0.32023	1.47228	2	NA	No	2.00399	10.7728	0.186023	Low
ENSG00000198832	SELENOM	0.0101066	2	2	0.0761408	Atrial_Appendage	0.133098	Left_Ventricle	1.41455	0.585451	0.585451	-1.502	1.77353	0.135767	2.31615	2	NA	No	25.7648	176.599	0.145894	Low
ENSG00000198542	ITGBL1	0.0101316	2	1	0.00951628	Left_Ventricle	0.0109081	Atrial_Appendage	1.99685	0.00315277	1.99685	2.54563	2.59293	2.56928	0.0334457	1	NA	No	1.37826	4.33016	0.318293	Low
ENSG00000203999	LINC01270	0.0102193	2	2	0.0417121	Atrial_Appendage	0.887377	Left_Ventricle	1.77067	0.229328	0.229328	-2.03638	-0.141624	-1.089	1.3398	2	NA	No	0.311418	0.504767	0.616955	Low
ENSG00000065609	SNAP91	0.010228	2	2	0.00302126	Atrial_Appendage	0.00302126	Atrial_Appendage	1.91912	0.0808836	0.0808836	2.96557	2.96557	2.96557	0	2	NA	No	0.113885	0.35225	0.323307	Low
ENSG00000137135	ARHGEF39	0.0102297	2	2	0.170251	Atrial_Appendage	0.941928	Left_Ventricle	1.88035	0.119649	0.119649	-0.0728463	1.3714	0.649276	1.02123	2	NA	No	0.634765	3.17407	0.199985	Low
ENSG00000149196	HIKESHI	0.0103058	2	2	0.00375122	Left_Ventricle	0.293783	Atrial_Appendage	1.06412	0.935881	0.935881	-1.04986	2.89836	0.92425	2.79181	2	NA	No	15.5195	25.8678	0.599956	Low
ENSG00000108061	SHOC2	0.0103746	2	2	0.00694577	Atrial_Appendage	0.704556	Left_Ventricle	1.33438	0.665623	0.665623	-0.379178	2.69943	1.16013	2.17691	2	NA	No	7.72763	23.1722	0.333487	Low
ENSG00000127884	ECHS1	0.0104123	2	2	0.0234775	Atrial_Appendage	0.991049	Left_Ventricle	1.66443	0.335572	0.335572	-2.26557	-0.0112192	-1.1384	1.59407	2	NA	No	158.107	128.823	1.22731	Low
ENSG00000141540	TTYH2	0.0104325	2	2	0.00359332	Left_Ventricle	0.30541	Atrial_Appendage	1.07656	0.923443	0.923443	-1.0249	2.91182	0.943458	2.78368	2	NA	No	8.84619	6.66983	1.3263	Low
ENSG00000115386	REG1A	0.0104487	2	2	0.0336049	Left_Ventricle	0.107705	Atrial_Appendage	1.22686	0.773139	0.773139	-2.12478	-1.60859	-1.86669	0.364999	2	NA	No	0.653676	4.06358	0.160862	Low
ENSG00000102858	MGRN1	0.0104767	2	2	0.228121	Left_Ventricle	0.837016	Atrial_Appendage	1.88756	0.112437	0.112437	-0.205712	1.20521	0.499751	0.997674	2	NA	No	9.71179	28.8872	0.336197	Low
ENSG00000116874	WARS2	0.0105115	2	1	0.00914669	Left_Ventricle	0.0136548	Atrial_Appendage	1.9655	0.0344979	1.9655	2.46622	2.60652	2.53637	0.0992096	1	NA	No	3.24397	8.61758	0.376436	Low
ENSG00000167543	TP53I13	0.0105116	2	2	0.00387178	Left_Ventricle	0.0300947	Atrial_Appendage	1.88948	0.110519	0.110519	2.16884	2.88842	2.52863	0.508821	2	NA	No	16.3838	43.7434	0.374543	Low
ENSG00000007923	DNAJC11	0.0105139	1	1	0.0105139	Left_Ventricle	0.0105139	Left_Ventricle	1	1	1	-2.55845	-2.55845	-2.55845	NA	1	NA	No	15.3935	19.8988	0.773589	Low
ENSG00000175084	DES	0.0105143	1	1	0.0105143	Atrial_Appendage	0.0105143	Atrial_Appendage	1	1	1	2.55844	2.55844	2.55844	NA	1	NA	No	8345.97	102.333	81.5566	High
ENSG00000274184	RP11-158H5.8	0.0107148	2	2	0.338026	Left_Ventricle	0.617392	Atrial_Appendage	1.88218	0.117822	0.117822	-0.958074	0.499549	-0.229262	1.0307	2	NA	No	0.22537	0.782338	0.288073	Low
ENSG00000226029	LINC01772	0.0107153	2	2	0.0035419	Left_Ventricle	0.056486	Atrial_Appendage	1.41957	0.580428	0.580428	1.90727	2.91632	2.41179	0.713506	2	NA	No	0.639317	2.82863	0.226016	Low
ENSG00000176715	ACSF3	0.0107367	1	1	0.0107367	Atrial_Appendage	0.0107367	Atrial_Appendage	1	1	1	2.55115	2.55115	2.55115	NA	1	NA	No	2.93159	8.85788	0.330959	Low
ENSG00000175697	GPR156	0.0107388	1	1	0.0107388	Atrial_Appendage	0.0107388	Atrial_Appendage	1	1	1	-2.55109	-2.55109	-2.55109	NA	1	NA	No	0.0306495	0.292599	0.104749	Low
ENSG00000148290	SURF1	0.0107594	2	2	0.0778359	Atrial_Appendage	0.754723	Left_Ventricle	1.86692	0.133079	0.133079	0.312418	1.76338	1.0379	1.02599	2	NA	No	28.4428	49.4002	0.575763	Low
ENSG00000020922	MRE11	0.0107654	2	1	0.010295	Atrial_Appendage	0.0112549	Left_Ventricle	2	0	2	-2.56576	-2.53468	-2.55022	0.0219737	1	NA	No	2.13166	9.95238	0.214186	Low
ENSG00000132823	OSER1	0.0107751	2	1	0.00944351	Left_Ventricle	0.0137484	Atrial_Appendage	1.96837	0.0316264	1.96837	2.46377	2.59557	2.52967	0.0931939	1	NA	No	21.5358	68.5049	0.314369	Low
ENSG00000070831	CDC42	0.0107994	2	2	0.00321186	Left_Ventricle	0.126794	Atrial_Appendage	1.67179	0.328209	0.328209	-2.9467	-1.52687	-2.23678	1.00397	2	NA	No	37.1171	109.362	0.339397	Low
ENSG00000175879	HOXD8	0.010806	1	1	0.010806	Left_Ventricle	0.010806	Left_Ventricle	1	1	1	2.54891	2.54891	2.54891	NA	1	NA	No	0.205093	6.53889	0.0313651	Low
ENSG00000062598	ELMO2	0.0108759	2	1	0.0108759	Atrial_Appendage	0.0108759	Atrial_Appendage	2	0	2	2.54666	2.54666	2.54666	0	1	NA	No	7.63969	23.9976	0.318353	Low
ENSG00000154945	ANKRD40	0.0109311	2	1	0.0081625	Atrial_Appendage	0.0150468	Left_Ventricle	1.98959	0.0104072	1.98959	-2.64527	-2.43125	-2.53826	0.151336	1	NA	No	15.9097	27.6232	0.575954	Low
ENSG00000155508	CNOT8	0.0109419	2	1	0.01086	Atrial_Appendage	0.0111176	Left_Ventricle	1.99769	0.0023123	1.99769	2.53898	2.54717	2.54308	0.00579236	1	NA	No	10.9121	40.7966	0.267476	Low
ENSG00000089597	GANAB	0.0109704	2	1	0.0101202	Left_Ventricle	0.0118834	Atrial_Appendage	2	3.14e-16	2	2.51559	2.5717	2.54364	0.0396738	1	NA	No	46.965	149.15	0.314885	Low
ENSG00000187715	KBTBD12	0.0110576	2	1	0.00978227	Atrial_Appendage	0.0125121	Left_Ventricle	1.99925	0.00074948	1.99925	-2.58343	-2.49736	-2.5404	0.0608613	1	NA	No	7.78932	0.632664	12.3119	High
ENSG00000109771	LRP2BP	0.0110817	2	2	0.0540354	Left_Ventricle	0.333538	Atrial_Appendage	1.51891	0.481089	0.481089	-0.967013	1.92655	0.47977	2.04606	2	NA	No	0.957861	2.12995	0.449711	Low
ENSG00000273270	RP11-212P7.2	0.0110966	2	2	0.503562	Left_Ventricle	0.67411	Atrial_Appendage	1.93397	0.0660347	0.0660347	-0.420515	0.668895	0.12419	0.770329	2	NA	No	0.861764	3.12474	0.275787	Low
ENSG00000175866	BAIAP2	0.0111343	1	1	0.0111343	Atrial_Appendage	0.0111343	Atrial_Appendage	1	1	1	2.53845	2.53845	2.53845	NA	1	NA	No	3.7647	20.7521	0.181413	Low
ENSG00000019995	ZRANB1	0.0111385	1	1	0.0111385	Atrial_Appendage	0.0111385	Atrial_Appendage	1	1	1	2.53832	2.53832	2.53832	NA	1	NA	No	10.9523	25.0587	0.437067	Low
ENSG00000002330	BAD	0.0111696	2	2	0.0331845	Atrial_Appendage	0.962615	Left_Ventricle	1.69263	0.307371	0.307371	-0.0468729	2.12984	1.04149	1.53917	2	NA	No	21.8613	49.5949	0.440797	Low
ENSG00000187678	SPRY4	0.0111746	2	2	0.0583274	Atrial_Appendage	0.337421	Left_Ventricle	1.53257	0.467435	0.467435	-1.89323	0.959274	-0.466978	2.01702	2	NA	No	8.22449	11.3619	0.723866	Low
ENSG00000253958	CLDN23	0.0111935	2	1	0.00786241	Atrial_Appendage	0.0182937	Left_Ventricle	1.95636	0.0436438	1.95636	2.35962	2.65792	2.50877	0.210933	1	3	Yes	0.317773	4.17592	0.0760965	Low
ENSG00000152939	MARVELD2	0.0112077	1	1	0.0112077	Left_Ventricle	0.0112077	Left_Ventricle	1	1	1	-2.53615	-2.53615	-2.53615	NA	1	NA	No	0.204138	2.80003	0.0729056	Low
ENSG00000139323	POC1B	0.0112292	2	2	0.161308	Atrial_Appendage	0.725538	Left_Ventricle	1.82316	0.17684	0.17684	-0.351067	1.40069	0.524809	1.23868	2	NA	No	2.38682	9.65553	0.247197	Low
ENSG00000198668	CALM1	0.0112439	2	2	0.00277688	Left_Ventricle	0.00948563	Atrial_Appendage	1.89211	0.107888	0.107888	-2.99142	-2.59404	-2.79273	0.280989	2	NA	No	111.894	142.754	0.783827	Low
ENSG00000197121	PGAP1	0.0112513	2	2	0.00353063	Left_Ventricle	0.624736	Atrial_Appendage	1.06528	0.934717	0.934717	-2.91731	-0.48915	-1.70323	1.71697	2	NA	No	1.15255	4.07817	0.282615	Low
ENSG00000119640	ACYP1	0.011269	2	1	0.011269	Atrial_Appendage	0.011269	Atrial_Appendage	2	3.14e-16	2	-2.53425	-2.53425	-2.53425	0	1	NA	No	3.44367	9.98713	0.344811	Low
ENSG00000137871	ZNF280D	0.0112897	2	2	0.0183948	Left_Ventricle	0.0381511	Atrial_Appendage	1.1001	0.899897	0.899897	2.07323	2.35757	2.2154	0.201063	2	NA	No	2.06534	8.01817	0.257582	Low
ENSG00000120645	IQSEC3	0.0113101	2	2	0.0110933	Atrial_Appendage	0.614215	Left_Ventricle	1.66481	0.335188	0.335188	0.504065	2.53975	1.52191	1.43944	2	NA	No	0.541039	1.20305	0.449722	Low
ENSG00000198794	SCAMP5	0.0113148	1	1	0.0113148	Left_Ventricle	0.0113148	Left_Ventricle	1	1	1	-2.53282	-2.53282	-2.53282	NA	1	NA	No	1.22108	5.75747	0.212086	Low
ENSG00000110711	AIP	0.0113364	1	1	0.0113364	Atrial_Appendage	0.0113364	Atrial_Appendage	1	1	1	2.53215	2.53215	2.53215	NA	1	NA	No	35.3636	87.8737	0.402437	Low
ENSG00000182224	CYB5D1	0.011342	2	2	0.00608151	Atrial_Appendage	0.129982	Left_Ventricle	1.11875	0.88125	0.88125	-1.51417	2.74335	0.614591	3.01053	2	NA	No	3.11601	6.19062	0.503344	Low
ENSG00000063244	U2AF2	0.0113592	2	2	0.0175267	Atrial_Appendage	0.0611972	Left_Ventricle	1.02208	0.977918	0.977918	-2.37547	1.87207	-0.251701	3.00346	2	NA	No	32.0787	104.632	0.306587	Low
ENSG00000144834	TAGLN3	0.0113595	1	1	0.0113595	Atrial_Appendage	0.0113595	Atrial_Appendage	1	1	1	-2.53144	-2.53144	-2.53144	NA	1	NA	No	0.132743	0.256354	0.51781	Low
ENSG00000273257	RP11-177J6.1	0.0113683	2	2	0.0030928	Atrial_Appendage	0.709028	Left_Ventricle	1.02572	0.974284	0.974284	-2.95836	0.373162	-1.2926	2.35574	2	NA	No	0.253166	0.51681	0.489863	Low
ENSG00000144357	UBR3	0.0114081	2	1	0.00725446	Left_Ventricle	0.02165	Atrial_Appendage	1.93842	0.0615785	1.93842	-2.68493	-2.29645	-2.49069	0.274696	1	NA	No	16.7867	16.1549	1.03911	Low
ENSG00000155906	RMND1	0.0114145	2	2	0.0837556	Atrial_Appendage	0.874302	Left_Ventricle	1.78419	0.215813	0.215813	-0.158197	1.7293	0.785551	1.33466	2	NA	No	6.50293	12.9754	0.501173	Low
ENSG00000164309	CMYA5	0.011453	1	1	0.011453	Left_Ventricle	0.011453	Left_Ventricle	1	1	1	-2.52857	-2.52857	-2.52857	NA	1	NA	No	140.769	3.38343	41.6054	High
ENSG00000131876	SNRPA1	0.0114548	1	1	0.0114548	Left_Ventricle	0.0114548	Left_Ventricle	1	1	1	-2.52851	-2.52851	-2.52851	NA	1	NA	No	12.123	33.2607	0.364484	Low
ENSG00000158292	GPR153	0.011694	2	1	1.37e-06	Left_Ventricle	0.853724	Atrial_Appendage	1.97705	0.0229465	1.97705	0.184369	4.82911	2.50674	3.28433	1	4-10	Yes	3.95109	12.7332	0.310298	Low
ENSG00000259618	RP11-562A8.5	0.0117476	2	1	0.0117476	Atrial_Appendage	0.0117476	Atrial_Appendage	2	0	2	2.51964	2.51964	2.51964	0	1	NA	No	0.452128	2.32785	0.194226	Low
ENSG00000176046	NUPR1	0.0118074	2	2	0.0369846	Left_Ventricle	0.0624262	Atrial_Appendage	1.11945	0.880548	0.880548	-1.86326	2.08593	0.111339	2.7925	2	NA	No	7.35521	58.0866	0.126625	Low
ENSG00000009780	FAM76A	0.0118138	2	1	0.0118138	Atrial_Appendage	0.0118138	Left_Ventricle	2	3.14e-16	2	-2.51766	-2.51766	-2.51766	4.44e-16	1	NA	No	3.20597	10.8326	0.295956	Low
ENSG00000163564	PYHIN1	0.0118792	2	2	0.00516628	Atrial_Appendage	0.331529	Left_Ventricle	1.01836	0.981636	0.981636	0.971039	2.79648	1.88376	1.29078	2	NA	No	0.0791171	0.686121	0.115311	Low
ENSG00000187792	ZNF70	0.0119725	1	1	0.0119725	Atrial_Appendage	0.0119725	Atrial_Appendage	1	1	1	-2.51295	-2.51295	-2.51295	NA	1	4-10	Yes	0.843483	2.66368	0.31666	Low
ENSG00000118855	MFSD1	0.0119892	1	1	0.0119892	Atrial_Appendage	0.0119892	Atrial_Appendage	1	1	1	2.51246	2.51246	2.51246	NA	1	NA	No	9.54348	38.7965	0.245988	Low
ENSG00000139112	GABARAPL1	0.012106	1	1	0.012106	Atrial_Appendage	0.012106	Atrial_Appendage	1	1	1	-2.50904	-2.50904	-2.50904	NA	1	NA	No	108.96	93.7886	1.16176	Low
ENSG00000166349	RAG1	0.0121102	2	2	0.00857922	Atrial_Appendage	0.0585784	Left_Ventricle	1.92273	0.0772676	0.0772676	1.89134	2.62838	2.25986	0.521164	2	NA	No	0.177929	0.32849	0.541658	Low
ENSG00000280670	CCDC163	0.0121504	2	1	0.0121504	Atrial_Appendage	0.0121504	Atrial_Appendage	2	0	2	2.50774	2.50774	2.50774	0	1	NA	No	0.475606	3.07447	0.154695	Low
ENSG00000144645	OSBPL10	0.0122522	2	2	0.0135849	Atrial_Appendage	0.081438	Left_Ventricle	1.03914	0.960856	0.960856	-2.46806	-1.7424	-2.10523	0.513115	2	NA	No	0.496906	4.56583	0.108831	Low
ENSG00000116062	MSH6	0.0123145	1	1	0.0123145	Atrial_Appendage	0.0123145	Atrial_Appendage	1	1	1	2.503	2.503	2.503	NA	1	NA	No	2.82136	10.7454	0.262563	Low
ENSG00000153066	TXNDC11	0.0123304	2	2	0.00315052	Left_Ventricle	0.29105	Atrial_Appendage	1.43987	0.560129	0.560129	-2.95266	-1.05582	-2.00424	1.34127	2	NA	No	12.978	41.517	0.312595	Low
ENSG00000032742	IFT88	0.0123481	2	2	0.0157081	Atrial_Appendage	0.141746	Left_Ventricle	1.90734	0.0926631	0.0926631	1.46932	2.41563	1.94247	0.669139	2	NA	No	1.67709	5.58953	0.300041	Low
ENSG00000126882	FAM78A	0.0123485	1	1	0.0123485	Left_Ventricle	0.0123485	Left_Ventricle	1	1	1	-2.50203	-2.50203	-2.50203	NA	1	4-10	Yes	9.59654	2.09593	4.57864	Mid
ENSG00000163659	TIPARP	0.0124123	2	2	0.0049289	Left_Ventricle	0.117248	Atrial_Appendage	1.23408	0.765917	0.765917	-2.81164	-1.56643	-2.18904	0.880498	2	NA	No	6.72516	19.7928	0.339778	Low
ENSG00000112992	NNT	0.0124402	2	2	0.00374696	Atrial_Appendage	0.0159668	Left_Ventricle	1.91573	0.0842707	0.0842707	-2.89871	-2.40967	-2.65419	0.345804	2	NA	No	52.467	15.7588	3.32938	Mid
ENSG00000168795	ZBTB5	0.0124889	2	2	0.0121347	Left_Ventricle	0.0695692	Atrial_Appendage	1.09942	0.900581	0.900581	-2.5082	1.81471	-0.346748	3.05676	2	NA	No	3.54153	12.6728	0.279459	Low
ENSG00000132718	SYT11	0.0124894	2	1	0.0124894	Atrial_Appendage	0.0124894	Atrial_Appendage	2	3.14e-16	2	2.49801	2.49801	2.49801	0	1	NA	No	6.56283	13.1742	0.49816	Low
ENSG00000116580	GON4L	0.0124894	1	1	0.0124894	Atrial_Appendage	0.0124894	Atrial_Appendage	1	1	1	-2.49801	-2.49801	-2.49801	NA	1	NA	No	3.72313	13.9218	0.267431	Low
ENSG00000085231	AK6	0.0124988	2	1	0.0122338	Atrial_Appendage	0.0127689	Left_Ventricle	2	0	2	-2.50533	-2.49015	-2.49774	0.0107326	1	NA	No	10.792	21.9723	0.491165	Low
ENSG00000104756	KCTD9	0.0125015	1	1	0.0125015	Atrial_Appendage	0.0125015	Atrial_Appendage	1	1	1	-2.49766	-2.49766	-2.49766	NA	1	NA	No	16.5349	23.2406	0.711465	Low
ENSG00000055070	SZRD1	0.0125525	2	1	0.00810493	Left_Ventricle	0.0212064	Atrial_Appendage	1.9677	0.0323049	1.9677	-2.64767	-2.30429	-2.47598	0.242805	1	NA	No	25.1075	51.3324	0.489116	Low
ENSG00000180432	CYP8B1	0.0125561	1	1	0.0125561	Atrial_Appendage	0.0125561	Atrial_Appendage	1	1	1	2.49612	2.49612	2.49612	NA	1	NA	No	0.0249986	0.203368	0.122923	Low
ENSG00000183888	C1orf64	0.0126097	2	2	0.0127225	Atrial_Appendage	0.151044	Left_Ventricle	1.06205	0.937952	0.937952	1.43586	2.49144	1.96365	0.746415	2	NA	Yes	0.178625	0.025265	7.07004	Mid
ENSG00000256061	DYX1C1	0.0126118	2	2	0.00394252	Atrial_Appendage	0.0412545	Left_Ventricle	1.8343	0.165701	0.165701	2.04096	2.88272	2.46184	0.595216	2	NA	No	0.169621	1.2942	0.131062	Low
ENSG00000134030	CTIF	0.0126146	1	1	0.0126146	Atrial_Appendage	0.0126146	Atrial_Appendage	1	1	1	-2.49447	-2.49447	-2.49447	NA	1	NA	No	12.3596	24.9529	0.495317	Low
ENSG00000198324	FAM109A	0.0126457	1	1	0.0126457	Atrial_Appendage	0.0126457	Atrial_Appendage	1	1	1	-2.49359	-2.49359	-2.49359	NA	1	NA	No	9.57191	13.5275	0.707589	Low
ENSG00000042753	AP2S1	0.0126594	2	1	0.0107775	Atrial_Appendage	0.0170601	Left_Ventricle	1.95916	0.0408421	1.95916	-2.54983	-2.38541	-2.46762	0.116264	1	NA	No	39.3321	83.5326	0.470859	Low
ENSG00000181061	HIGD1A	0.0127122	2	1	0.0127122	Atrial_Appendage	0.0127122	Left_Ventricle	2	0	2	2.49173	2.49173	2.49173	4.44e-16	1	NA	No	134.841	111.263	1.21192	Low
ENSG00000141504	SAT2	0.0127599	2	1	0.00530573	Left_Ventricle	0.0299566	Atrial_Appendage	1.98215	0.0178519	1.98215	-2.78786	-2.17066	-2.47926	0.436425	1	NA	No	51.6183	132.238	0.390345	Low
ENSG00000163374	YY1AP1	0.0128239	2	2	0.00359525	Left_Ventricle	0.0291802	Atrial_Appendage	1.61815	0.381851	0.381851	2.18104	2.91165	2.54635	0.516617	2	NA	No	15.9034	42.3575	0.375457	Low
ENSG00000031823	RANBP3	0.012833	2	2	0.00358915	Left_Ventricle	0.494109	Atrial_Appendage	1.07029	0.929715	0.929715	-2.91218	-0.683788	-1.79798	1.57571	2	NA	No	15.8563	41.3111	0.383827	Low
ENSG00000198870	STKLD1	0.0128471	2	2	0.00340253	Atrial_Appendage	0.052454	Left_Ventricle	1.74474	0.255259	0.255259	-2.92882	-1.93939	-2.4341	0.699632	2	NA	No	0.103788	0.645263	0.160846	Low
ENSG00000167930	FAM234A	0.0128676	2	2	0.184931	Left_Ventricle	0.941679	Atrial_Appendage	1.88196	0.118037	0.118037	-0.0731593	1.32572	0.626282	0.98916	2	NA	No	48.8774	52.2752	0.935001	Low
ENSG00000164695	CHMP4C	0.0129083	2	1	0.0127546	Left_Ventricle	0.013065	Atrial_Appendage	1.99997	2.95e-05	1.99997	2.48199	2.49055	2.48627	0.00604905	1	NA	No	1.50378	9.38898	0.160164	Low
ENSG00000122966	CIT	0.012917	1	1	0.012917	Atrial_Appendage	0.012917	Atrial_Appendage	1	1	1	-2.48605	-2.48605	-2.48605	NA	1	NA	No	0.309922	2.7267	0.113662	Low
ENSG00000006007	GDE1	0.0129942	1	1	0.0129942	Atrial_Appendage	0.0129942	Atrial_Appendage	1	1	1	-2.48393	-2.48393	-2.48393	NA	1	NA	No	32.855	32.5015	1.01088	Low
ENSG00000187535	IFT140	0.0129962	2	2	0.0397324	Left_Ventricle	0.882034	Atrial_Appendage	1.75054	0.249463	0.249463	-2.05652	-0.148391	-1.10246	1.34925	2	NA	No	2.5342	12.355	0.205116	Low
ENSG00000183196	CHST6	0.0130091	1	1	0.0130091	Atrial_Appendage	0.0130091	Atrial_Appendage	1	1	1	2.48352	2.48352	2.48352	NA	1	NA	No	0.208876	0.278236	0.750714	Low
ENSG00000105583	WDR83OS	0.0130648	2	1	0.00651832	Atrial_Appendage	0.0276222	Left_Ventricle	1.96719	0.0328117	1.96719	-2.7205	-2.20261	-2.46156	0.366203	1	NA	No	31.36	74.9386	0.418476	Low
ENSG00000175575	PAAF1	0.0130723	2	2	0.343633	Atrial_Appendage	0.733017	Left_Ventricle	1.90328	0.0967156	0.0967156	-0.947011	0.341115	-0.302948	0.910843	2	NA	No	3.01975	8.43523	0.357993	Low
ENSG00000188038	NRN1L	0.0131642	1	1	0.0131642	Atrial_Appendage	0.0131642	Atrial_Appendage	1	1	1	2.47929	2.47929	2.47929	NA	1	NA	No	0.947581	3.30351	0.286841	Low
ENSG00000214113	LYRM4	0.013165	2	1	0.0104673	Atrial_Appendage	0.0195289	Left_Ventricle	1.94928	0.0507186	1.94928	2.33528	2.56	2.44764	0.1589	1	NA	No	2.03871	4.7517	0.429048	Low
ENSG00000100095	SEZ6L	0.0131811	1	1	0.0131811	Left_Ventricle	0.0131811	Left_Ventricle	1	1	1	-2.47884	-2.47884	-2.47884	NA	1	NA	No	0.0625665	0.104484	0.598814	Low
ENSG00000013306	SLC25A39	0.0132213	2	1	0.0122435	Left_Ventricle	0.0142954	Atrial_Appendage	1.99943	0.000566587	1.99943	2.44975	2.50505	2.4774	0.0390983	1	NA	No	27.0985	84.0487	0.322414	Low
ENSG00000110921	MVK	0.0132229	2	2	0.0599754	Left_Ventricle	0.70198	Atrial_Appendage	1.67907	0.320927	0.320927	-0.382649	1.88097	0.749163	1.60062	2	NA	No	3.8375	11.3379	0.338465	Low
ENSG00000184708	EIF4ENIF1	0.0133464	2	2	0.00353313	Left_Ventricle	0.912226	Atrial_Appendage	1.15682	0.843181	0.843181	0.110231	2.91709	1.51366	1.98475	2	NA	No	7.57199	21.2045	0.357094	Low
ENSG00000213967	ZNF726	0.0133612	1	1	0.0133612	Atrial_Appendage	0.0133612	Atrial_Appendage	1	1	1	-2.47399	-2.47399	-2.47399	NA	1	NA	No	0.0484748	0.484095	0.100135	Low
ENSG00000132781	MUTYH	0.0133663	2	1	0.00875811	Left_Ventricle	0.0231278	Atrial_Appendage	1.95575	0.044251	1.95575	-2.62135	-2.27132	-2.44634	0.247514	1	NA	No	2.84349	13.5218	0.21029	Low
ENSG00000021488	SLC7A9	0.0133838	2	1	0.00723167	Atrial_Appendage	0.0281031	Left_Ventricle	1.94782	0.0521772	1.94782	2.19584	2.68598	2.44091	0.34658	1	NA	No	0.0859828	0.799644	0.107526	Low
ENSG00000165672	PRDX3	0.0133901	1	1	0.0133901	Atrial_Appendage	0.0133901	Atrial_Appendage	1	1	1	-2.47322	-2.47322	-2.47322	NA	1	NA	Yes	153.451	137.643	1.11485	Low
ENSG00000164068	RNF123	0.0134205	2	1	0.0132216	Left_Ventricle	0.0137326	Atrial_Appendage	1.99766	0.0023413	1.99766	-2.47774	-2.46418	-2.47096	0.00958816	1	NA	No	11.3139	18.4103	0.61454	Low
ENSG00000133121	STARD13	0.0135343	1	1	0.0135343	Left_Ventricle	0.0135343	Left_Ventricle	1	1	1	-2.46939	-2.46939	-2.46939	NA	1	NA	No	5.86988	11.0705	0.530229	Low
ENSG00000272505	RP11-981G7.6	0.01371	2	2	0.00750352	Left_Ventricle	0.341337	Atrial_Appendage	1.68279	0.317215	0.317215	0.951527	2.67363	1.81258	1.21771	2	NA	No	0.567369	2.50076	0.226879	Low
ENSG00000087074	PPP1R15A	0.013747	2	2	0.0034272	Left_Ventricle	0.562241	Atrial_Appendage	1.22965	0.770353	0.770353	0.579516	2.92657	1.75304	1.65962	2	NA	No	50.0118	76.0786	0.65737	Low
ENSG00000159840	ZYX	0.0138494	2	1	0.0138494	Left_Ventricle	0.0138494	Atrial_Appendage	2	0	2	-2.46115	-2.46115	-2.46115	6.28e-16	1	NA	No	50.1584	218.459	0.229601	Low
ENSG00000172789	HOXC5	0.0138548	1	1	0.0138548	Atrial_Appendage	0.0138548	Atrial_Appendage	1	1	1	2.46101	2.46101	2.46101	NA	1	NA	No	0.0258067	1.36873	0.0188545	Low
ENSG00000181195	PENK	0.0138554	1	1	0.0138554	Left_Ventricle	0.0138554	Left_Ventricle	1	1	1	2.46099	2.46099	2.46099	NA	1	NA	No	0.386187	0.952239	0.405557	Low
ENSG00000272391	POM121C	0.0139511	2	2	0.0213508	Atrial_Appendage	0.0280307	Left_Ventricle	1.18517	0.814825	0.814825	2.19686	2.30172	2.24929	0.0741525	2	NA	No	5.34448	20.3618	0.262475	Low
ENSG00000168143	FAM83B	0.0139852	2	2	0.215143	Atrial_Appendage	0.279461	Left_Ventricle	1.68429	0.315714	0.315714	-1.23955	1.08153	-0.0790083	1.64125	2	NA	No	0.0611873	0.414667	0.147558	Low
ENSG00000038358	EDC4	0.0140096	2	2	0.014739	Left_Ventricle	0.932177	Atrial_Appendage	1.57477	0.425229	0.425229	-2.43873	-0.0851067	-1.26192	1.66426	2	NA	No	15.2565	48.5362	0.314332	Low
ENSG00000166949	SMAD3	0.0140648	2	2	0.00827886	Left_Ventricle	0.173843	Atrial_Appendage	1.04306	0.956937	0.956937	-2.64048	-1.35996	-2.00022	0.905466	2	NA	No	7.23434	28.7069	0.252007	Low
ENSG00000112276	BVES	0.0140789	2	1	0.0149089	Atrial_Appendage	0.0149089	Left_Ventricle	1.96648	0.0335168	1.96648	-2.43458	-2.43458	-2.43458	4.44e-16	1	NA	No	13.4876	3.22063	4.18788	Mid
ENSG00000254221	PCDHGB1	0.0141291	1	1	0.0141291	Left_Ventricle	0.0141291	Left_Ventricle	1	1	1	-2.45396	-2.45396	-2.45396	NA	1	NA	No	0.387824	0.663127	0.584841	Low
ENSG00000151164	RAD9B	0.0141386	2	2	0.00742185	Atrial_Appendage	0.00742185	Left_Ventricle	1.68307	0.316933	0.316933	-2.6773	-2.6773	-2.6773	4.44e-16	2	NA	No	0.225751	0.46934	0.480997	Low
ENSG00000172500	FIBP	0.0141794	2	1	0.0133201	Atrial_Appendage	0.0153265	Left_Ventricle	1.99535	0.00465291	1.99535	2.42457	2.47509	2.44983	0.0357254	1	NA	No	34.5459	62.8857	0.549344	Low
ENSG00000136274	NACAD	0.014259	2	2	0.0108215	Atrial_Appendage	0.173896	Left_Ventricle	1.0221	0.977901	0.977901	-2.54841	1.35979	-0.594309	2.76352	2	NA	No	2.10052	6.03525	0.348042	Low
ENSG00000274925	CTD-2547G23.4	0.0143445	1	1	0.0143445	Left_Ventricle	0.0143445	Left_Ventricle	1	1	1	-2.44852	-2.44852	-2.44852	NA	1	NA	No	1.10063	4.78401	0.230064	Low
ENSG00000188452	CERKL	0.0144594	1	1	0.0144594	Left_Ventricle	0.0144594	Left_Ventricle	1	1	1	-2.44564	-2.44564	-2.44564	NA	1	NA	No	0.186016	1.69223	0.109924	Low
ENSG00000182255	KCNA4	0.0145003	1	1	0.0145003	Left_Ventricle	0.0145003	Left_Ventricle	1	1	1	-2.44462	-2.44462	-2.44462	NA	1	NA	No	0.748828	0.0503606	14.8693	High
ENSG00000125851	PCSK2	0.0146981	1	1	0.0146981	Atrial_Appendage	0.0146981	Atrial_Appendage	1	1	1	2.43973	2.43973	2.43973	NA	1	NA	No	0.28899	0.821542	0.351766	Low
ENSG00000127951	FGL2	0.0147144	2	2	0.00446794	Left_Ventricle	0.0227144	Atrial_Appendage	1.64042	0.359579	0.359579	2.2782	2.84308	2.56064	0.39943	2	NA	No	3.697	15.8985	0.232538	Low
ENSG00000082258	CCNT2	0.0147323	2	2	0.295511	Left_Ventricle	0.88075	Atrial_Appendage	1.91303	0.0869678	0.0869678	-0.150018	1.04611	0.448045	0.845789	2	NA	No	5.26709	18.5804	0.283476	Low
ENSG00000055130	CUL1	0.0147399	1	1	0.0147399	Atrial_Appendage	0.0147399	Atrial_Appendage	1	1	1	-2.43871	-2.43871	-2.43871	NA	1	NA	No	25.0478	57.2811	0.437279	Low
ENSG00000129353	SLC44A2	0.0148108	2	2	0.0055297	Left_Ventricle	0.00943698	Atrial_Appendage	1.72338	0.276616	0.276616	2.5958	2.77444	2.68512	0.126314	2	NA	No	34.9914	90.7239	0.385691	Low
ENSG00000111911	HINT3	0.0148199	2	2	0.00621899	Atrial_Appendage	0.00621899	Atrial_Appendage	1.77733	0.22267	0.22267	-2.73601	-2.73601	-2.73601	0	2	3	Yes	13.3096	23.7096	0.561359	Low
ENSG00000178772	CPN2	0.0148638	1	1	0.0148638	Left_Ventricle	0.0148638	Left_Ventricle	1	1	1	2.43568	2.43568	2.43568	NA	1	NA	No	0.319532	0.0226216	14.1251	High
ENSG00000104312	RIPK2	0.0149194	1	1	0.0149194	Atrial_Appendage	0.0149194	Atrial_Appendage	1	1	1	-2.43433	-2.43433	-2.43433	NA	1	NA	No	3.79622	10.1653	0.373449	Low
ENSG00000113205	PCDHB3	0.0149272	2	2	0.0285895	Left_Ventricle	0.544088	Atrial_Appendage	1.4834	0.516596	0.516596	-2.1891	0.606643	-0.791229	1.97689	2	NA	No	0.382464	1.1753	0.325418	Low
ENSG00000132467	UTP3	0.0149434	2	2	0.0177057	Left_Ventricle	0.856084	Atrial_Appendage	1.62528	0.374716	0.374716	0.181361	2.37172	1.27654	1.54881	2	NA	No	9.52778	25.7376	0.370189	Low
ENSG00000135636	DYSF	0.0149509	1	1	0.0149509	Left_Ventricle	0.0149509	Left_Ventricle	1	1	1	2.43357	2.43357	2.43357	NA	1	NA	No	16.0506	7.88485	2.03563	Mid
ENSG00000141738	GRB7	0.0149518	2	1	0.0149518	Atrial_Appendage	0.0149518	Atrial_Appendage	2	3.14e-16	2	-2.43354	-2.43354	-2.43354	0	1	NA	No	0.420195	6.49476	0.0646975	Low
ENSG00000182093	WRB	0.0149793	1	1	0.0149793	Atrial_Appendage	0.0149793	Atrial_Appendage	1	1	1	-2.43288	-2.43288	-2.43288	NA	1	NA	No	4.72929	11.4152	0.414299	Low
ENSG00000261839	RP1-265C24.8	0.0150656	2	1	0.0150656	Atrial_Appendage	0.0150656	Left_Ventricle	2	0	2	2.4308	2.4308	2.4308	4.44e-16	1	NA	No	0.0503524	0.122503	0.41103	Low
ENSG00000010438	PRSS3	0.0150705	1	1	0.0150705	Left_Ventricle	0.0150705	Left_Ventricle	1	1	1	-2.43068	-2.43068	-2.43068	NA	1	NA	No	0.0618141	0.351539	0.175839	Low
ENSG00000197498	RPF2	0.015139	1	1	0.015139	Atrial_Appendage	0.015139	Atrial_Appendage	1	1	1	-2.42904	-2.42904	-2.42904	NA	1	NA	No	7.02465	12.423	0.565453	Low
ENSG00000140853	NLRC5	0.0151716	2	2	0.0396364	Left_Ventricle	0.734769	Atrial_Appendage	1.61524	0.384756	0.384756	-0.338788	2.05752	0.859365	1.69445	2	NA	No	2.29963	9.25963	0.24835	Low
ENSG00000095906	NUBP2	0.0152108	2	2	0.00381853	Atrial_Appendage	0.229997	Left_Ventricle	1.43299	0.567012	0.567012	1.20037	2.89278	2.04657	1.19671	2	NA	No	9.83251	28.0319	0.350761	Low
ENSG00000149451	ADAM33	0.0152276	2	2	0.440696	Left_Ventricle	0.675416	Atrial_Appendage	1.91511	0.0848934	0.0848934	-0.771019	0.418727	-0.176146	0.841277	2	NA	No	9.07034	43.9393	0.206429	Low
ENSG00000196670	ZFP62	0.015259	2	2	0.195662	Atrial_Appendage	0.781805	Left_Ventricle	1.93307	0.0669341	0.0669341	0.276967	1.29401	0.785488	0.719157	2	NA	No	3.83357	14.6662	0.261389	Low
ENSG00000170627	GTSF1	0.0153229	1	1	0.0153229	Atrial_Appendage	0.0153229	Atrial_Appendage	1	1	1	-2.42466	-2.42466	-2.42466	NA	1	NA	No	0.0182869	0.139862	0.13075	Low
ENSG00000035862	TIMP2	0.0153362	2	2	0.170792	Atrial_Appendage	0.547882	Left_Ventricle	1.76285	0.237146	0.237146	-1.36966	0.600937	-0.384363	1.39342	2	NA	No	42.347	214.76	0.197183	Low
ENSG00000132376	INPP5K	0.0153629	1	1	0.0153629	Left_Ventricle	0.0153629	Left_Ventricle	1	1	1	-2.42371	-2.42371	-2.42371	NA	1	NA	No	15.5984	34.2798	0.455032	Low
ENSG00000164684	ZNF704	0.0153635	1	1	0.0153635	Left_Ventricle	0.0153635	Left_Ventricle	1	1	1	2.4237	2.4237	2.4237	NA	1	NA	No	4.0607	8.95992	0.453207	Low
ENSG00000151148	UBE3B	0.0153892	1	1	0.0153892	Left_Ventricle	0.0153892	Left_Ventricle	1	1	1	2.42309	2.42309	2.42309	NA	1	NA	No	9.82941	16.3887	0.599766	Low
ENSG00000076344	RGS11	0.0154249	2	2	0.131573	Left_Ventricle	0.687503	Atrial_Appendage	1.91731	0.0826929	0.0826929	0.402246	1.50793	0.955087	0.781836	2	NA	No	10.1899	14.4672	0.704344	Low
ENSG00000099331	MYO9B	0.0154449	1	1	0.0154449	Left_Ventricle	0.0154449	Left_Ventricle	1	1	1	-2.42178	-2.42178	-2.42178	NA	1	NA	No	10.7193	39.2592	0.273039	Low
ENSG00000068078	FGFR3	0.0154451	2	2	0.0695518	Left_Ventricle	0.534789	Atrial_Appendage	1.89478	0.105222	0.105222	0.620712	1.81482	1.21777	0.84436	2	NA	No	1.87842	9.15964	0.205076	Low
ENSG00000240567	LINC02067	0.0154675	1	1	0.0154675	Atrial_Appendage	0.0154675	Atrial_Appendage	1	1	1	2.42124	2.42124	2.42124	NA	1	NA	No	0.0334686	0.0536035	0.624373	Low
ENSG00000100941	PNN	0.0154715	1	1	0.0154715	Atrial_Appendage	0.0154715	Atrial_Appendage	1	1	1	2.42115	2.42115	2.42115	NA	1	NA	No	31.4466	130.545	0.240888	Low
ENSG00000122432	SPATA1	0.0154928	2	2	0.00423946	Left_Ventricle	0.00525227	Atrial_Appendage	1.92266	0.077336	0.077336	2.79114	2.85977	2.82546	0.0485294	2	NA	No	0.257629	0.688048	0.374435	Low
ENSG00000255394	C8orf49	0.0155173	2	1	0.00713825	Atrial_Appendage	0.0348024	Left_Ventricle	1.96775	0.0322457	1.96775	2.11065	2.69033	2.40049	0.409892	1	NA	Yes	2.4798	0	NA	NA
ENSG00000198909	MAP3K3	0.0155386	2	1	0.0155386	Atrial_Appendage	0.0155386	Left_Ventricle	2	0	2	-2.41958	-2.41958	-2.41958	6.28e-16	1	NA	No	15.7007	36.5045	0.430104	Low
ENSG00000121764	HCRTR1	0.015587	1	1	0.015587	Atrial_Appendage	0.015587	Atrial_Appendage	1	1	1	2.41844	2.41844	2.41844	NA	1	NA	No	0.242946	0.10024	2.42363	Mid
ENSG00000108244	KRT23	0.0155912	2	2	0.00579755	Atrial_Appendage	0.02812	Left_Ventricle	1.91736	0.0826428	0.0826428	2.19561	2.75902	2.47731	0.39839	2	NA	No	0.052378	0.527965	0.0992073	Low
ENSG00000140030	GPR65	0.0155955	2	2	0.00752902	Left_Ventricle	0.0155196	Atrial_Appendage	1.5723	0.427695	0.427695	2.42002	2.67249	2.54626	0.178524	2	NA	Yes	0.163474	0.886614	0.18438	Low
ENSG00000196182	STK40	0.0156293	1	1	0.0156293	Atrial_Appendage	0.0156293	Atrial_Appendage	1	1	1	-2.41746	-2.41746	-2.41746	NA	1	NA	No	17.8167	38.6082	0.461475	Low
ENSG00000136267	DGKB	0.0156564	2	2	0.00969861	Atrial_Appendage	0.182803	Left_Ventricle	1.02243	0.977572	0.977572	-2.58639	-1.33217	-1.95928	0.886867	2	NA	No	0.0505697	0.115611	0.437413	Low
ENSG00000127481	UBR4	0.015665	2	2	0.0554487	Left_Ventricle	0.435081	Atrial_Appendage	1.53969	0.460306	0.460306	-0.780527	1.91534	0.567408	1.90627	2	NA	No	9.96112	30.29	0.328858	Low
ENSG00000142627	EPHA2	0.0157023	2	2	0.0119085	Left_Ventricle	0.016678	Atrial_Appendage	1.45241	0.547586	0.547586	-2.51485	-2.39373	-2.45429	0.0856405	2	NA	Yes	8.27901	17.7323	0.466889	Low
ENSG00000134490	TMEM241	0.0157497	2	2	0.0581026	Atrial_Appendage	0.968573	Left_Ventricle	1.74425	0.255751	0.255751	-1.89492	0.0393976	-0.927763	1.36777	2	NA	No	0.582709	2.5353	0.229838	Low
ENSG00000260230	FRRS1L	0.0158004	2	2	0.0628573	Atrial_Appendage	0.417713	Left_Ventricle	1.91434	0.0856638	0.0856638	-1.8602	-0.810396	-1.3353	0.742323	2	NA	No	0.133814	0.290159	0.461175	Low
ENSG00000120008	WDR11	0.0158006	1	1	0.0158006	Atrial_Appendage	0.0158006	Atrial_Appendage	1	1	1	2.41349	2.41349	2.41349	NA	1	NA	No	4.24892	20.0021	0.212424	Low
ENSG00000159228	CBR1	0.0159396	2	1	0.0143462	Atrial_Appendage	0.0179816	Left_Ventricle	1.99493	0.00507321	1.99493	2.366	2.44848	2.40724	0.0583221	1	NA	No	8.89529	45.4478	0.195725	Low
ENSG00000172123	SLFN12	0.0159446	2	2	0.0171298	Left_Ventricle	0.117488	Atrial_Appendage	1.92056	0.0794401	0.0794401	1.5654	2.38391	1.97466	0.578772	2	NA	No	1.06226	3.41932	0.310665	Low
ENSG00000149571	KIRREL3	0.0160424	1	1	0.0160424	Left_Ventricle	0.0160424	Left_Ventricle	1	1	1	-2.40795	-2.40795	-2.40795	NA	1	NA	No	0.190123	0.240227	0.791431	Low
ENSG00000011260	UTP18	0.0160613	2	2	0.032488	Atrial_Appendage	0.794964	Left_Ventricle	1.7328	0.267201	0.267201	-2.13835	-0.259871	-1.19911	1.32829	2	NA	No	5.11784	29.0962	0.175894	Low
ENSG00000254615	RP11-395G23.3	0.016272	2	1	0.016272	Atrial_Appendage	0.016272	Atrial_Appendage	2	0	2	-2.40276	-2.40276	-2.40276	0	1	NA	No	0.872162	5.20778	0.167473	Low
ENSG00000175707	KDF1	0.0163167	1	1	0.0163167	Atrial_Appendage	0.0163167	Atrial_Appendage	1	1	1	-2.40175	-2.40175	-2.40175	NA	1	NA	No	0.0770085	6.08344	0.0126587	Low
ENSG00000115183	TANC1	0.0163541	2	2	0.00646653	Left_Ventricle	0.202434	Atrial_Appendage	1.14065	0.859353	0.859353	1.27465	2.72314	1.99889	1.02424	2	NA	No	17.4343	24.9329	0.699248	Low
ENSG00000055208	TAB2	0.0163555	1	1	0.0163555	Atrial_Appendage	0.0163555	Atrial_Appendage	1	1	1	2.40088	2.40088	2.40088	NA	1	NA	No	13.4012	33.6667	0.398055	Low
ENSG00000095383	TBC1D2	0.0163889	2	2	0.333046	Atrial_Appendage	0.605293	Left_Ventricle	1.86504	0.13496	0.13496	-0.516804	0.967996	0.225596	1.04991	2	NA	No	1.43299	10.1227	0.141563	Low
ENSG00000121410	A1BG	0.0164119	2	2	0.425704	Atrial_Appendage	0.70658	Left_Ventricle	1.91583	0.0841734	0.0841734	-0.376454	0.796565	0.210055	0.829449	2	NA	No	0.547926	3.76842	0.145399	Low
ENSG00000178567	EPM2AIP1	0.0164883	2	2	0.00538466	Left_Ventricle	0.0513386	Atrial_Appendage	1.83497	0.165033	0.165033	-2.78307	-1.94864	-2.36586	0.590034	2	NA	No	8.87647	16.5888	0.535089	Low
ENSG00000162373	BEND5	0.0164967	2	2	0.0808054	Left_Ventricle	0.117034	Atrial_Appendage	1.33035	0.669649	0.669649	-1.56735	1.74603	0.0893426	2.34291	2	NA	No	1.81946	8.76845	0.207501	Low
ENSG00000134061	CD180	0.0165374	1	1	0.0165374	Atrial_Appendage	0.0165374	Atrial_Appendage	1	1	1	-2.39683	-2.39683	-2.39683	NA	1	NA	No	0.104072	0.447266	0.232685	Low
ENSG00000104885	DOT1L	0.0165891	2	2	0.210857	Atrial_Appendage	0.300699	Left_Ventricle	1.68069	0.319307	0.319307	-1.03494	1.25121	0.108139	1.61655	2	NA	No	3.90795	15.3181	0.255119	Low
ENSG00000187650	VMAC	0.0166571	2	2	0.00452445	Atrial_Appendage	0.571806	Left_Ventricle	1.07273	0.927266	0.927266	-2.83908	-0.565394	-1.70223	1.60774	2	NA	No	2.10655	10.3098	0.204326	Low
ENSG00000185347	C14orf80	0.0166602	1	1	0.0166602	Left_Ventricle	0.0166602	Left_Ventricle	1	1	1	-2.39412	-2.39412	-2.39412	NA	1	NA	No	1.25753	5.56501	0.225971	Low
ENSG00000181192	DHTKD1	0.0166704	1	1	0.0166704	Left_Ventricle	0.0166704	Left_Ventricle	1	1	1	2.3939	2.3939	2.3939	NA	1	NA	No	7.172	12.4801	0.574673	Low
ENSG00000112701	SENP6	0.0167714	2	1	0.0155845	Atrial_Appendage	0.0182951	Left_Ventricle	1.9956	0.00440126	1.9956	2.35959	2.4185	2.38905	0.0416567	1	NA	No	7.43314	29.1302	0.25517	Low
ENSG00000271200	RP11-430G17.3	0.0168054	1	1	0.0168054	Atrial_Appendage	0.0168054	Atrial_Appendage	1	1	1	2.39094	2.39094	2.39094	NA	1	NA	No	0.497323	1.69955	0.29262	Low
ENSG00000182534	MXRA7	0.0168865	2	2	0.00522793	Atrial_Appendage	0.0191755	Left_Ventricle	1.92218	0.077819	0.077819	-2.79264	-2.3421	-2.56737	0.318581	2	NA	No	35.7405	46.947	0.761295	Low
ENSG00000057468	MSH4	0.0169129	2	2	0.0287948	Atrial_Appendage	0.267292	Left_Ventricle	1.8903	0.109699	0.109699	1.10932	2.18628	1.6478	0.761528	2	NA	No	0.150103	0.426929	0.351588	Low
ENSG00000267939	CTD-2325M2.1	0.0169723	2	2	0.186993	Atrial_Appendage	0.797889	Left_Ventricle	1.84178	0.158217	0.158217	-1.31953	0.25608	-0.531723	1.11412	2	NA	No	0.212122	0.737287	0.287706	Low
ENSG00000150455	TIRAP	0.0171476	2	2	0.00883244	Atrial_Appendage	0.0880708	Left_Ventricle	1.23185	0.768147	0.768147	-2.61847	-1.70566	-2.16207	0.645454	2	NA	No	1.19058	4.12616	0.288545	Low
ENSG00000183476	SH2D7	0.0172141	1	1	0.0172141	Atrial_Appendage	0.0172141	Atrial_Appendage	1	1	1	2.3821	2.3821	2.3821	NA	1	NA	No	0.0240666	0.114216	0.210711	Low
ENSG00000175727	MLXIP	0.0172218	1	1	0.0172218	Left_Ventricle	0.0172218	Left_Ventricle	1	1	1	2.38194	2.38194	2.38194	NA	1	NA	No	9.08373	31.1994	0.291151	Low
ENSG00000158856	DMTN	0.0173286	2	1	0.0170801	Left_Ventricle	0.0176164	Atrial_Appendage	1.99937	0.000634892	1.99937	2.37358	2.38498	2.37928	0.00805687	1	4-10	Yes	24.3738	19.9996	1.21871	Low
ENSG00000118971	CCND2	0.0173728	1	1	0.0173728	Atrial_Appendage	0.0173728	Atrial_Appendage	1	1	1	2.37872	2.37872	2.37872	NA	1	NA	No	34.9939	35.6432	0.981783	Low
ENSG00000242802	AP5Z1	0.017426	2	2	0.0926156	Atrial_Appendage	0.819576	Left_Ventricle	1.85149	0.148509	0.148509	0.22809	1.68176	0.954924	1.0279	2	NA	No	7.67585	38.916	0.197241	Low
ENSG00000179240	RP11-111M22.2	0.017496	1	1	0.017496	Left_Ventricle	0.017496	Left_Ventricle	1	1	1	-2.37611	-2.37611	-2.37611	NA	1	NA	No	0.128072	0.564185	0.227004	Low
ENSG00000187595	ZNF385C	0.0174998	2	1	0.0172877	Atrial_Appendage	0.0182237	Left_Ventricle	1.99118	0.00882454	1.99118	-2.38053	-2.36104	-2.37079	0.0137816	1	NA	No	0.167466	1.45648	0.11498	Low
ENSG00000184602	SNN	0.0175059	1	1	0.0175059	Left_Ventricle	0.0175059	Left_Ventricle	1	1	1	2.37591	2.37591	2.37591	NA	1	NA	No	18.5655	33.0926	0.561017	Low
ENSG00000185614	FAM212A	0.0175801	2	2	0.00447117	Atrial_Appendage	0.730743	Left_Ventricle	1.12546	0.874539	0.874539	-2.84285	0.344138	-1.24936	2.25354	2	NA	No	2.16459	6.2329	0.347284	Low
ENSG00000124299	PEPD	0.0176356	2	2	0.024319	Atrial_Appendage	0.848158	Left_Ventricle	1.6619	0.338095	0.338095	0.191469	2.25205	1.22176	1.45705	2	NA	No	12.3027	57.8234	0.212763	Low
ENSG00000204428	LY6G5C	0.0176824	1	1	0.0176824	Atrial_Appendage	0.0176824	Atrial_Appendage	1	1	1	2.3722	2.3722	2.3722	NA	1	NA	No	1.01924	2.64588	0.385218	Low
ENSG00000180389	ATP5EP2	0.0176985	1	1	0.0176985	Left_Ventricle	0.0176985	Left_Ventricle	1	1	1	2.37187	2.37187	2.37187	NA	1	NA	No	0.922912	1.09352	0.843983	Low
ENSG00000065413	ANKRD44	0.0177003	2	2	0.00678929	Left_Ventricle	0.299063	Atrial_Appendage	1.63038	0.36962	0.36962	-2.70701	-1.03845	-1.87273	1.17985	2	NA	No	0.998175	4.44047	0.22479	Low
ENSG00000103021	CCDC113	0.0177035	2	2	0.0173476	Left_Ventricle	0.0209463	Atrial_Appendage	1.36279	0.637215	0.637215	2.30895	2.37926	2.3441	0.0497124	2	NA	No	0.795948	1.89369	0.420317	Low
ENSG00000175445	LPL	0.017729	2	2	0.00698748	Left_Ventricle	0.215874	Atrial_Appendage	1.13241	0.867586	0.867586	-2.69744	-1.23757	-1.96751	1.03228	2	NA	No	216.003	6.43484	33.5677	High
ENSG00000120029	C10orf76	0.0177507	2	2	0.00776245	Atrial_Appendage	0.93675	Left_Ventricle	1.32144	0.678558	0.678558	-0.0793548	2.66223	1.29144	1.93859	2	NA	No	17.8978	21.1517	0.846164	Low
ENSG00000117174	ZNHIT6	0.0178695	2	1	0.0150555	Atrial_Appendage	0.0226118	Left_Ventricle	1.9784	0.0216009	1.9784	2.27993	2.43104	2.35549	0.106851	1	NA	No	2.3663	8.98332	0.26341	Low
ENSG00000127947	PTPN12	0.0178769	2	2	0.165302	Left_Ventricle	0.597538	Atrial_Appendage	1.766	0.233998	0.233998	-0.527944	1.38746	0.429758	1.35439	2	NA	No	18.6831	59.7341	0.312771	Low
ENSG00000030582	GRN	0.0178809	2	1	0.019558	Atrial_Appendage	0.019558	Left_Ventricle	1.94406	0.0559413	1.94406	2.33472	2.33472	2.33472	4.44e-16	1	NA	No	55.9925	145.257	0.385471	Low
ENSG00000178795	GDPD4	0.017891	1	1	0.017891	Atrial_Appendage	0.017891	Atrial_Appendage	1	1	1	2.36787	2.36787	2.36787	NA	1	NA	No	0.0205154	0.0880234	0.233068	Low
ENSG00000122952	ZWINT	0.0179082	2	1	0.0121556	Atrial_Appendage	0.0270726	Left_Ventricle	1.9857	0.0142974	1.9857	2.21047	2.50759	2.35903	0.210099	1	NA	No	0.606432	3.45073	0.17574	Low
ENSG00000105559	PLEKHA4	0.0179642	2	2	0.0495588	Atrial_Appendage	0.38561	Left_Ventricle	1.89865	0.101351	0.101351	0.867606	1.96375	1.41568	0.775092	2	NA	No	11.9357	31.6922	0.376614	Low
ENSG00000181656	GPR88	0.0179704	2	2	0.0112039	Atrial_Appendage	0.215143	Left_Ventricle	1.79304	0.206956	0.206956	-2.53627	-1.23955	-1.88791	0.916925	2	NA	No	0.0960557	0.301692	0.31839	Low
ENSG00000196611	MMP1	0.0179722	2	2	0.463487	Left_Ventricle	0.615654	Atrial_Appendage	1.90494	0.0950643	0.0950643	-0.733118	0.502019	-0.115549	0.873374	2	NA	No	0.0423184	0.0970307	0.436134	Low
ENSG00000198740	ZNF652	0.0180444	2	2	0.00559012	Left_Ventricle	0.0718169	Atrial_Appendage	1.45956	0.540445	0.540445	-2.7709	-1.80028	-2.28559	0.686335	2	NA	No	2.29718	12.294	0.186854	Low
ENSG00000155542	SETD9	0.018136	2	1	0.0136912	Left_Ventricle	0.0276836	Atrial_Appendage	1.95066	0.0493373	1.95066	-2.46527	-2.20174	-2.3335	0.18634	1	NA	No	3.32566	3.6591	0.908874	Low
ENSG00000042980	ADAM28	0.0181906	1	1	0.0181906	Atrial_Appendage	0.0181906	Atrial_Appendage	1	1	1	-2.36172	-2.36172	-2.36172	NA	1	NA	No	0.191052	1.33271	0.143356	Low
ENSG00000136250	AOAH	0.0183258	2	2	0.445718	Left_Ventricle	0.569004	Atrial_Appendage	1.88894	0.111057	0.111057	-0.762573	0.569519	-0.0965267	0.941931	2	NA	No	0.402721	2.47207	0.162908	Low
ENSG00000108651	UTP6	0.0184195	2	1	0.0184195	Atrial_Appendage	0.0184195	Atrial_Appendage	2	0	2	-2.35708	-2.35708	-2.35708	0	1	NA	No	5.67707	19.9134	0.285088	Low
ENSG00000245571	AP001258.4	0.0185088	2	2	0.0363392	Left_Ventricle	0.403887	Atrial_Appendage	1.42255	0.577445	0.577445	0.834699	2.09311	1.46391	0.889832	2	NA	No	0.460907	3.33014	0.138405	Low
ENSG00000281392	LINC00506	0.0185228	1	1	0.0185228	Atrial_Appendage	0.0185228	Atrial_Appendage	1	1	1	-2.355	-2.355	-2.355	NA	1	NA	No	0.0726633	0.435861	0.166712	Low
ENSG00000071246	VASH1	0.0185605	2	2	0.0114512	Left_Ventricle	0.139585	Atrial_Appendage	1.0892	0.910798	0.910798	-1.47734	2.52862	0.525642	2.83264	2	NA	No	5.81517	9.71495	0.59858	Low
ENSG00000119203	CPSF3	0.0185873	2	2	0.0119302	Atrial_Appendage	0.0153605	Left_Ventricle	1.53128	0.468724	0.468724	2.42377	2.5142	2.46898	0.0639469	2	NA	No	5.32216	14.8784	0.357711	Low
ENSG00000120725	SIL1	0.0186196	1	1	0.0186196	Left_Ventricle	0.0186196	Left_Ventricle	1	1	1	-2.35306	-2.35306	-2.35306	NA	1	NA	Yes	8.48366	19.638	0.432003	Low
ENSG00000219435	TEX40	0.0186485	1	1	0.0186485	Atrial_Appendage	0.0186485	Atrial_Appendage	1	1	1	-2.35248	-2.35248	-2.35248	NA	1	NA	No	0.0569163	0.354401	0.160599	Low
ENSG00000054983	GALC	0.0187997	2	2	0.00569762	Atrial_Appendage	0.00641417	Left_Ventricle	1.89825	0.101748	0.101748	-2.76469	-2.72582	-2.74526	0.0274873	2	NA	Yes	4.79607	13.8586	0.346071	Low
ENSG00000198890	PRMT6	0.0188041	1	1	0.0188041	Atrial_Appendage	0.0188041	Atrial_Appendage	1	1	1	-2.34939	-2.34939	-2.34939	NA	1	NA	No	2.19629	10.733	0.204629	Low
ENSG00000204978	ERICH4	0.0188476	2	2	0.0298885	Atrial_Appendage	0.0298885	Atrial_Appendage	1.18742	0.812578	0.812578	-2.17156	-2.17156	-2.17156	0	2	NA	No	0.980995	0.548971	1.78697	Mid
ENSG00000143669	LYST	0.0188815	2	2	0.189533	Left_Ventricle	0.971457	Atrial_Appendage	1.89082	0.109175	0.109175	-1.31196	-0.035781	-0.673871	0.902396	2	NA	No	1.20152	7.7557	0.154921	Low
ENSG00000164532	TBX20	0.0188914	2	1	0.0188914	Atrial_Appendage	0.0188914	Left_Ventricle	2	0	2	2.34767	2.34767	2.34767	4.44e-16	1	NA	No	5.43844	0	NA	NA
ENSG00000166889	PATL1	0.0188977	2	1	0.0188977	Left_Ventricle	0.0188977	Atrial_Appendage	2	0	2	-2.34754	-2.34754	-2.34754	4.44e-16	1	NA	No	10.8238	31.2277	0.346609	Low
ENSG00000247596	TWF2	0.0189123	2	2	0.0175208	Atrial_Appendage	0.0446155	Left_Ventricle	1.22426	0.775743	0.775743	-2.37559	-2.00826	-2.19193	0.259743	2	4-10	Yes	61.133	61.7166	0.990544	Low
ENSG00000145919	BOD1	0.0189449	2	2	0.00645285	Atrial_Appendage	0.00645285	Atrial_Appendage	1.87062	0.129381	0.129381	2.72384	2.72384	2.72384	0	2	NA	No	23.4692	52.6287	0.445939	Low
ENSG00000178935	ZNF552	0.0190948	2	1	0.0190948	Atrial_Appendage	0.0190948	Atrial_Appendage	2	0	2	2.34368	2.34368	2.34368	0	1	NA	No	1.42626	5.36242	0.265973	Low
ENSG00000104529	EEF1D	0.0191483	2	2	0.0320838	Left_Ventricle	0.166835	Atrial_Appendage	1.18937	0.810632	0.810632	-1.38244	2.14336	0.38046	2.49312	2	NA	No	26.2866	57.5248	0.456961	Low
ENSG00000076108	BAZ2A	0.0191509	2	1	0.0191531	Atrial_Appendage	0.0191531	Left_Ventricle	1.99993	7.31e-05	1.99993	2.34254	2.34254	2.34254	6.28e-16	1	NA	No	11.4099	43.9724	0.259479	Low
ENSG00000196437	ZNF569	0.0192009	1	1	0.0192009	Left_Ventricle	0.0192009	Left_Ventricle	1	1	1	-2.34161	-2.34161	-2.34161	NA	1	NA	No	1.17144	2.61854	0.447364	Low
ENSG00000146904	EPHA1	0.0192168	2	1	0.0163662	Left_Ventricle	0.0254218	Atrial_Appendage	1.96004	0.0399643	1.96004	-2.40065	-2.23493	-2.31779	0.117178	1	NA	No	0.281767	5.70101	0.0494241	Low
ENSG00000248538	RP11-10A14.5	0.0192267	2	2	0.00495648	Atrial_Appendage	0.111292	Left_Ventricle	1.59183	0.408169	0.408169	-2.80985	-1.59241	-2.20113	0.860858	2	NA	No	0.24758	0.138643	1.78574	Mid
ENSG00000139910	NOVA1	0.0192356	1	1	0.0192356	Left_Ventricle	0.0192356	Left_Ventricle	1	1	1	-2.34093	-2.34093	-2.34093	NA	1	NA	No	0.551524	4.23088	0.130357	Low
ENSG00000161996	WDR90	0.0192585	2	1	0.01234	Atrial_Appendage	0.0303723	Left_Ventricle	1.98847	0.0115276	1.98847	-2.50227	-2.1652	-2.33374	0.238343	1	NA	No	2.90888	15.3504	0.189498	Low
ENSG00000155066	PROM2	0.0193046	2	2	0.00623616	Left_Ventricle	0.496222	Atrial_Appendage	1.45793	0.542068	0.542068	0.680446	2.7351	1.70777	1.45286	2	NA	No	0.80629	6.27282	0.128537	Low
ENSG00000074842	MYDGF	0.019346	1	1	0.019346	Atrial_Appendage	0.019346	Atrial_Appendage	1	1	1	2.3388	2.3388	2.3388	NA	1	NA	No	22.9622	96.6601	0.237556	Low
ENSG00000174021	GNG5	0.0193541	2	2	0.253163	Left_Ventricle	0.877121	Atrial_Appendage	1.93452	0.0654826	0.0654826	-1.1427	-0.154619	-0.64866	0.698679	2	NA	No	126.166	133.424	0.945604	Low
ENSG00000169908	TM4SF1	0.0193848	2	2	0.0421078	Atrial_Appendage	0.180635	Left_Ventricle	1.26159	0.73841	0.73841	-1.3388	2.03245	0.346825	2.38384	2	NA	No	41.4459	54.453	0.761131	Low
ENSG00000114098	ARMC8	0.0194086	2	2	0.0278122	Left_Ventricle	0.116348	Atrial_Appendage	1.07698	0.923017	0.923017	-2.19993	-1.57029	-1.88511	0.445221	2	NA	No	5.57811	15.5523	0.358668	Low
ENSG00000134982	APC	0.0195697	2	1	0.0195697	Atrial_Appendage	0.0195697	Atrial_Appendage	2	0	2	2.3345	2.3345	2.3345	0	1	NA	No	2.73914	7.10098	0.385741	Low
ENSG00000115310	RTN4	0.0198263	2	2	0.0166646	Left_Ventricle	0.523106	Atrial_Appendage	1.70003	0.299965	0.299965	-2.39403	-0.638565	-1.5163	1.2413	2	NA	No	18.5245	105.176	0.176128	Low
ENSG00000117450	PRDX1	0.0198611	2	2	0.170102	Atrial_Appendage	0.834608	Left_Ventricle	1.90583	0.0941706	0.0941706	0.208795	1.37188	0.790335	0.822423	2	NA	No	134.224	273.598	0.490588	Low
ENSG00000278615	C11orf98	0.019913	2	2	0.0521623	Atrial_Appendage	0.0739758	Left_Ventricle	1.11134	0.88866	0.88866	-1.94179	1.78676	-0.0775146	2.63649	2	NA	No	9.73579	20.528	0.474269	Low
ENSG00000198208	RPS6KL1	0.0199245	2	2	0.17722	Atrial_Appendage	0.95913	Left_Ventricle	1.88476	0.115242	0.115242	-1.34936	-0.0512454	-0.700305	0.917909	2	NA	No	3.53856	2.90675	1.21736	Low
ENSG00000250072	CTC-529P8.1	0.0199322	2	1	0.0154729	Atrial_Appendage	0.0286405	Left_Ventricle	1.9609	0.0390966	1.9609	2.1884	2.42112	2.30476	0.164556	1	NA	No	0.0486778	0.0174258	2.79344	Mid
ENSG00000118804	STBD1	0.0199463	2	1	0.0145654	Atrial_Appendage	0.0321013	Left_Ventricle	1.94152	0.0584806	1.94152	2.14315	2.44301	2.29308	0.212035	1	NA	No	26.0627	11.5218	2.26203	Mid
ENSG00000205155	PSENEN	0.0199604	1	1	0.0199604	Left_Ventricle	0.0199604	Left_Ventricle	1	1	1	-2.32709	-2.32709	-2.32709	NA	1	NA	No	17.6688	44.345	0.39844	Low
ENSG00000198466	ZNF587	0.0200037	2	2	0.00522153	Left_Ventricle	0.0142589	Atrial_Appendage	1.84898	0.151023	0.151023	-2.79304	-2.45067	-2.62186	0.242089	2	NA	No	3.76043	11.1273	0.337945	Low
ENSG00000065717	TLE2	0.0200968	2	1	0.0173279	Atrial_Appendage	0.023525	Left_Ventricle	1.99605	0.00395329	1.99605	-2.37968	-2.2648	-2.32224	0.0812303	1	NA	No	24.6662	48.4922	0.508663	Low
ENSG00000235118	AC010731.4	0.0202504	1	1	0.0202504	Atrial_Appendage	0.0202504	Atrial_Appendage	1	1	1	2.32168	2.32168	2.32168	NA	1	NA	No	0.337973	0	NA	NA
ENSG00000186496	ZNF396	0.0202542	2	2	0.0052289	Atrial_Appendage	0.459857	Left_Ventricle	1.27024	0.729764	0.729764	0.739083	2.79258	1.76583	1.45204	2	3	Yes	0.155936	1.21705	0.128126	Low
ENSG00000167083	GNGT2	0.0203819	2	1	0.0201512	Left_Ventricle	0.0206148	Atrial_Appendage	2	5.4e-09	2	2.31497	2.32352	2.31924	0.00604965	1	NA	No	0.593216	1.24335	0.477109	Low
ENSG00000136875	PRPF4	0.0204453	2	1	0.0178039	Left_Ventricle	0.0251839	Atrial_Appendage	1.976	0.0240049	1.976	-2.36967	-2.23857	-2.30412	0.0927029	1	NA	No	6.65982	18.9781	0.350921	Low
ENSG00000156869	FRRS1	0.0204477	1	1	0.0204477	Left_Ventricle	0.0204477	Left_Ventricle	1	1	1	2.31803	2.31803	2.31803	NA	1	NA	No	0.80066	2.39729	0.333985	Low
ENSG00000119715	ESRRB	0.020668	2	1	0.0206493	Left_Ventricle	0.0206869	Atrial_Appendage	2	3.11e-06	2	2.31365	2.31434	2.31399	0.000484055	1	NA	No	1.5146	0.131012	11.5608	High
ENSG00000166557	TMED3	0.0207626	2	2	0.00542135	Left_Ventricle	0.0106147	Atrial_Appendage	1.93495	0.0650548	0.0650548	2.55514	2.78087	2.668	0.159619	2	NA	No	1.29895	5.92823	0.219113	Low
ENSG00000183423	LRIT3	0.0207869	1	1	0.0207869	Atrial_Appendage	0.0207869	Atrial_Appendage	1	1	1	-2.31183	-2.31183	-2.31183	NA	1	NA	No	0.0677098	0.523832	0.129259	Low
ENSG00000171853	TRAPPC12	0.0207895	2	2	0.0398348	Left_Ventricle	0.557871	Atrial_Appendage	1.81462	0.185376	0.185376	0.586007	2.05546	1.32073	1.03906	2	NA	No	11.0586	20.1158	0.549748	Low
ENSG00000164938	TP53INP1	0.020863	2	2	0.0320367	Atrial_Appendage	0.139574	Left_Ventricle	1.13072	0.869277	0.869277	-2.14395	1.47738	-0.333286	2.56067	2	NA	No	6.37058	22.1007	0.288252	Low
ENSG00000160321	ZNF208	0.0208849	2	2	0.17071	Left_Ventricle	0.445843	Atrial_Appendage	1.70202	0.297984	0.297984	-1.36992	0.762364	-0.30378	1.50776	2	NA	No	1.25794	1.07608	1.169	Low
ENSG00000183397	C19orf71	0.0208922	2	2	0.338744	Atrial_Appendage	0.437016	Left_Ventricle	1.80548	0.194516	0.194516	-0.777242	0.95665	0.089704	1.22605	2	NA	No	1.80141	11.3431	0.158811	Low
ENSG00000120742	SERP1	0.0209452	2	2	0.0341742	Atrial_Appendage	0.070459	Left_Ventricle	1.00348	0.99652	0.99652	-1.80895	2.11801	0.154531	2.77678	2	NA	No	7.38774	57.3288	0.128866	Low
ENSG00000233276	GPX1	0.0209659	1	1	0.0209659	Atrial_Appendage	0.0209659	Atrial_Appendage	1	1	1	-2.3086	-2.3086	-2.3086	NA	1	NA	No	67.8671	222.332	0.30525	Low
ENSG00000103253	HAGHL	0.0209761	2	1	0.0144094	Left_Ventricle	0.0323012	Atrial_Appendage	1.97472	0.0252814	1.97472	-2.44689	-2.14066	-2.29378	0.216537	1	NA	No	3.46508	3.8347	0.903612	Low
ENSG00000103404	USP31	0.0210406	2	2	0.00545768	Left_Ventricle	0.0277291	Atrial_Appendage	1.7837	0.216301	0.216301	2.2011	2.7787	2.4899	0.408427	2	NA	No	3.72432	6.00741	0.619955	Low
ENSG00000127399	LRRC61	0.0210496	2	1	0.0204212	Left_Ventricle	0.0221936	Atrial_Appendage	1.99252	0.0074751	1.99252	2.28704	2.31852	2.30278	0.0222599	1	NA	No	1.51516	8.6801	0.174556	Low
ENSG00000088320	REM1	0.0210622	1	1	0.0210622	Atrial_Appendage	0.0210622	Atrial_Appendage	1	1	1	-2.30687	-2.30687	-2.30687	NA	1	NA	No	2.62081	5.86543	0.446823	Low
ENSG00000262873	CTD-2561B21.11	0.0211153	2	2	0.0058566	Atrial_Appendage	0.122759	Left_Ventricle	1.65559	0.344406	0.344406	-2.7557	-1.5433	-2.1495	0.857302	2	NA	No	0.0541073	0.503134	0.107541	Low
ENSG00000133422	MORC2	0.0211175	1	1	0.0211175	Atrial_Appendage	0.0211175	Atrial_Appendage	1	1	1	2.30588	2.30588	2.30588	NA	1	NA	No	7.45237	21.0814	0.353505	Low
ENSG00000066230	SLC9A3	0.0211522	2	1	0.00537243	Left_Ventricle	0.0755015	Atrial_Appendage	1.95746	0.0425409	1.95746	-2.78381	-1.77741	-2.28061	0.711636	1	NA	No	0.235768	3.18812	0.0739519	Low
ENSG00000105501	SIGLEC5	0.0212925	2	2	0.0123183	Atrial_Appendage	0.0291944	Left_Ventricle	1.44214	0.557855	0.557855	2.18085	2.50289	2.34187	0.227718	2	NA	No	0.253731	0.46002	0.551565	Low
ENSG00000159496	RGL4	0.0213101	2	2	0.00553927	Left_Ventricle	0.482402	Atrial_Appendage	1.23483	0.765173	0.765173	-0.702445	2.77388	1.03572	2.45813	2	NA	Yes	0.472217	1.95822	0.241146	Low
ENSG00000181222	POLR2A	0.0213344	2	2	0.0113921	Left_Ventricle	0.84237	Atrial_Appendage	1.34327	0.656727	0.656727	0.198863	2.53044	1.36465	1.64867	2	NA	No	22.0865	79.021	0.279502	Low
ENSG00000257086	RP11-783K16.13	0.0213667	2	2	0.00603727	Left_Ventricle	0.0139599	Atrial_Appendage	1.8123	0.187695	0.187695	2.45829	2.74575	2.60202	0.203263	2	NA	No	0.213082	1.84373	0.115571	Low
ENSG00000186432	KPNA4	0.0213879	2	1	0.0213917	Left_Ventricle	0.0213917	Atrial_Appendage	1.99988	0.000116995	1.99988	-2.301	-2.301	-2.301	4.44e-16	1	NA	No	16.6826	20.1614	0.827452	Low
ENSG00000055813	CCDC85A	0.0213886	1	1	0.0213886	Atrial_Appendage	0.0213886	Atrial_Appendage	1	1	1	2.30105	2.30105	2.30105	NA	1	NA	No	2.86052	2.12522	1.34599	Low
ENSG00000185043	CIB1	0.0213951	2	1	0.0189816	Left_Ventricle	0.0252068	Atrial_Appendage	1.98458	0.0154151	1.98458	-2.34589	-2.23822	-2.29205	0.0761366	1	NA	No	60.3154	127.054	0.474723	Low
ENSG00000177685	CRACR2B	0.0214889	2	1	0.021509	Atrial_Appendage	0.021509	Left_Ventricle	1.99939	0.000614709	1.99939	2.29893	2.29893	2.29893	4.44e-16	1	NA	No	9.41662	13.641	0.69032	Low
ENSG00000115109	EPB41L5	0.0215649	2	2	0.00677077	Left_Ventricle	0.0227896	Atrial_Appendage	1.92351	0.0764877	0.0764877	2.27694	2.70791	2.49243	0.304742	2	NA	No	2.62448	10.3637	0.253237	Low
ENSG00000177688	SUMO4	0.0215742	2	2	0.00591126	Atrial_Appendage	0.623925	Left_Ventricle	1.28563	0.714372	0.714372	-2.75266	0.490295	-1.13118	2.29312	2	NA	No	0.154806	0.652313	0.237318	Low
ENSG00000177463	NR2C2	0.0215867	1	1	0.0215867	Atrial_Appendage	0.0215867	Atrial_Appendage	1	1	1	2.29756	2.29756	2.29756	NA	1	NA	No	8.02092	21.6217	0.370966	Low
ENSG00000183346	C10orf107	0.021636	1	1	0.021636	Atrial_Appendage	0.021636	Atrial_Appendage	1	1	1	-2.2967	-2.2967	-2.2967	NA	1	NA	No	0.0209603	0.912942	0.0229591	Low
ENSG00000060749	QSER1	0.021656	2	1	0.021656	Atrial_Appendage	0.021656	Left_Ventricle	2	0	2	-2.29635	-2.29635	-2.29635	4.44e-16	1	NA	No	2.24131	7.59593	0.295067	Low
ENSG00000116983	HPCAL4	0.0217076	1	1	0.0217076	Left_Ventricle	0.0217076	Left_Ventricle	1	1	1	-2.29545	-2.29545	-2.29545	NA	1	NA	No	0.238806	0.192534	1.24033	Low
ENSG00000131941	RHPN2	0.0218445	2	1	0.0204127	Left_Ventricle	0.0281162	Atrial_Appendage	1.93788	0.0621211	1.93788	2.19566	2.31867	2.25717	0.0869836	1	NA	No	0.662075	5.58095	0.118631	Low
ENSG00000167094	TTC16	0.0218978	1	1	0.0218978	Atrial_Appendage	0.0218978	Atrial_Appendage	1	1	1	-2.29214	-2.29214	-2.29214	NA	1	NA	No	0.179087	0.247436	0.723772	Low
ENSG00000157388	CACNA1D	0.0219036	1	1	0.0219036	Atrial_Appendage	0.0219036	Atrial_Appendage	1	1	1	-2.29204	-2.29204	-2.29204	NA	1	NA	No	0.0387712	1.07608	0.0360301	Low
ENSG00000182871	COL18A1	0.0219117	2	2	0.0271376	Left_Ventricle	0.529771	Atrial_Appendage	1.40351	0.596493	0.596493	-2.20953	0.628356	-0.790588	2.00669	2	NA	No	29.3521	107.216	0.273765	Low
ENSG00000133065	SLC41A1	0.021977	2	2	0.282249	Left_Ventricle	0.940132	Atrial_Appendage	1.93142	0.0685839	0.0685839	-1.07528	-0.0751046	-0.575193	0.707232	2	NA	No	83.4231	20.6489	4.04007	Mid
ENSG00000005206	SPPL2B	0.0219917	2	2	0.0719828	Left_Ventricle	0.220782	Atrial_Appendage	1.39175	0.608252	0.608252	-1.79923	1.22445	-0.287388	2.13806	2	NA	No	8.65969	34.613	0.250186	Low
ENSG00000148925	BTBD10	0.0220323	1	1	0.0220323	Atrial_Appendage	0.0220323	Atrial_Appendage	1	1	1	2.28981	2.28981	2.28981	NA	1	NA	Yes	6.56196	17.6823	0.371102	Low
ENSG00000107562	CXCL12	0.0220497	2	2	0.0104128	Left_Ventricle	0.293843	Atrial_Appendage	1.00674	0.993262	0.993262	-2.56181	1.04973	-0.756042	2.55374	2	NA	No	28.3242	40.3529	0.701913	Low
ENSG00000254087	LYN	0.0221153	1	1	0.0221153	Left_Ventricle	0.0221153	Left_Ventricle	1	1	1	2.28838	2.28838	2.28838	NA	1	NA	No	1.48338	6.57953	0.225454	Low
ENSG00000108187	PBLD	0.0221452	1	1	0.0221452	Left_Ventricle	0.0221452	Left_Ventricle	1	1	1	2.28787	2.28787	2.28787	NA	1	NA	No	1.52087	5.26124	0.289071	Low
ENSG00000115685	PPP1R7	0.0222798	2	1	0.0144601	Left_Ventricle	0.0374183	Atrial_Appendage	1.9614	0.038604	1.9614	-2.44563	-2.08117	-2.2634	0.257709	1	NA	No	26.9013	47.6351	0.564737	Low
ENSG00000246526	RP11-539L10.2	0.0223	1	1	0.0223	Atrial_Appendage	0.0223	Atrial_Appendage	1	1	1	-2.28522	-2.28522	-2.28522	NA	1	NA	No	0.0714434	0.324285	0.220311	Low
ENSG00000259207	ITGB3	0.0223026	2	2	0.00822258	Atrial_Appendage	0.134256	Left_Ventricle	1.76042	0.239584	0.239584	-2.64279	-1.49753	-2.07016	0.809822	2	NA	No	1.65868	5.96266	0.278178	Low
ENSG00000116161	CACYBP	0.0223376	1	1	0.0223376	Atrial_Appendage	0.0223376	Atrial_Appendage	1	1	1	-2.28458	-2.28458	-2.28458	NA	1	NA	No	13.5971	27.9503	0.486474	Low
ENSG00000156136	DCK	0.0223998	2	2	0.0194961	Atrial_Appendage	0.102432	Left_Ventricle	1.92977	0.0702332	0.0702332	1.63317	2.33591	1.98454	0.496907	2	NA	No	2.4548	10.3253	0.237746	Low
ENSG00000152137	HSPB8	0.0224063	2	2	0.0115719	Atrial_Appendage	0.828141	Left_Ventricle	1.32759	0.672407	0.672407	-0.217086	2.52494	1.15392	1.9389	2	NA	No	239.092	49.9859	4.78319	Mid
ENSG00000120675	DNAJC15	0.0224346	2	2	0.0253623	Atrial_Appendage	0.142411	Left_Ventricle	1.92675	0.0732456	0.0732456	-2.23584	-1.46687	-1.85136	0.543741	2	NA	No	7.38243	9.11642	0.809794	Low
ENSG00000141971	MVB12A	0.0224774	1	1	0.0224774	Atrial_Appendage	0.0224774	Atrial_Appendage	1	1	1	2.2822	2.2822	2.2822	NA	1	NA	No	6.96381	29.5705	0.235499	Low
ENSG00000094755	GABRP	0.0225771	2	2	0.0557643	Left_Ventricle	0.623462	Atrial_Appendage	1.83163	0.168369	0.168369	0.49095	1.91287	1.20191	1.00545	2	NA	No	0.158938	0.409346	0.388273	Low
ENSG00000101391	CDK5RAP1	0.0225879	2	1	0.0225879	Atrial_Appendage	0.0225879	Atrial_Appendage	2	7.85e-17	2	2.28033	2.28033	2.28033	0	1	NA	No	11.8205	27.9799	0.422463	Low
ENSG00000188603	CLN3	0.0225942	2	2	0.0698142	Left_Ventricle	0.155964	Atrial_Appendage	1.30556	0.694438	0.694438	-1.81311	-1.41878	-1.61595	0.278837	2	NA	No	3.19757	16.3946	0.195037	Low
ENSG00000103811	CTSH	0.022697	2	2	0.217094	Left_Ventricle	0.995341	Atrial_Appendage	1.89469	0.105308	0.105308	-1.23429	-0.00583945	-0.620066	0.868648	2	4-10	No	14.7272	48.5659	0.303242	Low
ENSG00000151233	GXYLT1	0.0227561	2	2	0.216687	Left_Ventricle	0.955829	Atrial_Appendage	1.90233	0.0976717	0.0976717	0.0553889	1.23539	0.645388	0.834384	2	NA	No	1.65547	6.16655	0.26846	Low
ENSG00000182253	SYNM	0.0228587	2	2	0.00718043	Atrial_Appendage	0.0134524	Left_Ventricle	1.78784	0.212161	0.212161	-2.68836	-2.47156	-2.57996	0.153298	2	NA	No	77.1704	25.7442	2.99759	Mid
ENSG00000204634	TBC1D8	0.0228852	1	1	0.0228852	Left_Ventricle	0.0228852	Left_Ventricle	1	1	1	-2.27535	-2.27535	-2.27535	NA	1	NA	No	14.442	21.0766	0.685215	Low
ENSG00000248485	PCP4L1	0.0229069	2	2	0.00903312	Left_Ventricle	0.242816	Atrial_Appendage	1.1211	0.878898	0.878898	1.16798	2.6108	1.88939	1.02023	2	NA	No	0.371573	3.20064	0.116093	Low
ENSG00000204516	MICB	0.0229413	2	2	0.0268334	Atrial_Appendage	0.376662	Left_Ventricle	1.82001	0.179989	0.179989	0.884063	2.21393	1.549	0.94036	2	NA	No	1.0869	2.42205	0.448752	Low
ENSG00000023330	ALAS1	0.0229966	1	1	0.0229966	Atrial_Appendage	0.0229966	Atrial_Appendage	1	1	1	-2.27349	-2.27349	-2.27349	NA	1	NA	Yes	63.2894	34.5729	1.83061	Mid
ENSG00000173638	SLC19A1	0.0230481	2	2	0.0123596	Left_Ventricle	0.125245	Atrial_Appendage	1.1666	0.833401	0.833401	1.53313	2.50171	2.01742	0.68489	2	NA	No	1.03736	5.53638	0.187372	Low
ENSG00000100380	ST13	0.0231131	1	1	0.0231131	Left_Ventricle	0.0231131	Left_Ventricle	1	1	1	2.27156	2.27156	2.27156	NA	1	NA	Yes	55.8542	150.388	0.371402	Low
ENSG00000035403	VCL	0.0231583	1	1	0.0231583	Left_Ventricle	0.0231583	Left_Ventricle	1	1	1	-2.27081	-2.27081	-2.27081	NA	1	NA	Yes	49.7493	59.0847	0.841999	Low
ENSG00000108848	LUC7L3	0.0231689	1	1	0.0231689	Atrial_Appendage	0.0231689	Atrial_Appendage	1	1	1	-2.27064	-2.27064	-2.27064	NA	1	NA	No	24.9768	103.281	0.241834	Low
ENSG00000204262	COL5A2	0.023193	2	1	0.0231511	Atrial_Appendage	0.0232551	Left_Ventricle	1.99971	0.000291027	1.99971	-2.27093	-2.26922	-2.27007	0.00121182	1	NA	No	6.38674	32.9181	0.194019	Low
ENSG00000175110	MRPS22	0.0231968	2	1	0.0231968	Atrial_Appendage	0.0231968	Atrial_Appendage	2	0	2	2.27018	2.27018	2.27018	0	1	NA	No	17.8905	18.4301	0.970723	Low
ENSG00000172270	BSG	0.0232522	2	2	0.018748	Left_Ventricle	0.227351	Atrial_Appendage	1.08554	0.914461	0.914461	1.20721	2.3505	1.77886	0.80843	2	NA	No	731.773	391.692	1.86823	Mid
ENSG00000127804	METTL16	0.0233279	2	2	0.22173	Atrial_Appendage	0.814703	Left_Ventricle	1.93	0.0699972	0.0699972	-1.22194	-0.234363	-0.728152	0.698323	2	NA	No	3.41965	9.29538	0.367887	Low
ENSG00000197165	SULT1A2	0.023356	2	2	0.0472751	Left_Ventricle	0.313356	Atrial_Appendage	1.90791	0.0920949	0.0920949	1.00821	1.98383	1.49602	0.689869	2	NA	No	0.363116	1.43341	0.253324	Low
ENSG00000167965	MLST8	0.023379	1	1	0.023379	Left_Ventricle	0.023379	Left_Ventricle	1	1	1	-2.26718	-2.26718	-2.26718	NA	1	1	Yes	11.9479	25.6553	0.465709	Low
ENSG00000144746	ARL6IP5	0.0234193	2	1	0.0226925	Atrial_Appendage	0.0281868	Left_Ventricle	1.94758	0.0524191	1.94758	-2.27857	-2.19468	-2.23663	0.0593233	1	3	Yes	89.6191	102.847	0.871379	Low
ENSG00000230487	PSMG3-AS1	0.023428	2	2	0.00700895	Left_Ventricle	0.0209688	Atrial_Appendage	1.73343	0.266568	0.266568	-2.69642	-2.30855	-2.50248	0.274268	2	NA	No	1.35389	3.40489	0.397632	Low
ENSG00000154144	TBRG1	0.0234596	2	2	0.4904	Left_Ventricle	0.637505	Atrial_Appendage	1.91007	0.0899308	0.0899308	-0.471191	0.689673	0.109241	0.820855	2	NA	No	10.1948	40.7794	0.249999	Low
ENSG00000185437	SH3BGR	0.0235024	2	2	0.00774982	Atrial_Appendage	0.363315	Left_Ventricle	1.10192	0.898085	0.898085	-2.66278	0.909066	-0.876857	2.52568	2	NA	No	58.3671	10.8129	5.39793	Mid
ENSG00000184227	ACOT1	0.0235043	2	2	0.106052	Atrial_Appendage	0.470736	Left_Ventricle	1.93423	0.0657664	0.0657664	-1.61619	-0.721281	-1.16874	0.632799	2	NA	No	6.57689	5.50718	1.19424	Low
ENSG00000238243	OR2W3	0.0235106	1	1	0.0235106	Atrial_Appendage	0.0235106	Atrial_Appendage	1	1	1	2.26503	2.26503	2.26503	NA	1	NA	No	0.0199904	0.342762	0.0583214	Low
ENSG00000173338	KCNK7	0.0235701	2	1	0.0222552	Left_Ventricle	0.029846	Atrial_Appendage	1.93863	0.0613746	1.93863	-2.28598	-2.17213	-2.22906	0.0805072	1	NA	No	0.436555	1.78283	0.244866	Low
ENSG00000151150	ANK3	0.0237178	1	1	0.0237178	Atrial_Appendage	0.0237178	Atrial_Appendage	1	1	1	-2.26167	-2.26167	-2.26167	NA	1	NA	No	5.71712	3.62009	1.57928	Mid
ENSG00000197128	ZNF772	0.02382	2	2	0.0454596	Left_Ventricle	0.438062	Atrial_Appendage	1.86119	0.138811	0.138811	-2.00038	-0.775469	-1.38792	0.86614	2	NA	No	2.23319	2.20914	1.01089	Low
ENSG00000165895	ARHGAP42	0.0238309	2	2	0.01032	Atrial_Appendage	0.604915	Left_Ventricle	1.51731	0.482693	0.482693	-2.56492	-0.517346	-1.54113	1.44785	2	2	No	1.45677	3.06526	0.475252	Low
ENSG00000182389	CACNB4	0.0238426	1	1	0.0238426	Atrial_Appendage	0.0238426	Atrial_Appendage	1	1	1	-2.25966	-2.25966	-2.25966	NA	1	NA	No	0.0576818	0.58773	0.0981434	Low
ENSG00000189164	ZNF527	0.0238534	2	2	0.279762	Atrial_Appendage	0.357783	Left_Ventricle	1.73193	0.268069	0.268069	-1.08086	0.919598	-0.0806286	1.41453	2	NA	No	1.09123	2.42292	0.450379	Low
ENSG00000269220	LINC00528	0.0238618	2	2	0.0178114	Left_Ventricle	0.875165	Atrial_Appendage	1.54748	0.452524	0.452524	-2.36952	-0.157101	-1.26331	1.56441	2	NA	No	0.119582	0.471274	0.253742	Low
ENSG00000127329	PTPRB	0.0238722	1	1	0.0238722	Left_Ventricle	0.0238722	Left_Ventricle	1	1	1	-2.25918	-2.25918	-2.25918	NA	1	NA	No	7.48454	7.20562	1.03871	Low
ENSG00000181374	CCL13	0.0239862	1	1	0.0239862	Atrial_Appendage	0.0239862	Atrial_Appendage	1	1	1	2.25735	2.25735	2.25735	NA	1	NA	No	0.536834	2.18065	0.24618	Low
ENSG00000033050	ABCF2	0.0240314	1	1	0.0240314	Left_Ventricle	0.0240314	Left_Ventricle	1	1	1	-2.25663	-2.25663	-2.25663	NA	1	NA	No	16.6758	27.0388	0.616737	Low
ENSG00000197566	ZNF624	0.0240857	2	2	0.02034	Atrial_Appendage	0.546016	Left_Ventricle	1.70192	0.298085	0.298085	-2.32002	-0.603741	-1.46188	1.21359	2	NA	No	0.28679	1.5025	0.190875	Low
ENSG00000197894	ADH5	0.024172	1	1	0.024172	Atrial_Appendage	0.024172	Atrial_Appendage	1	1	1	-2.25438	-2.25438	-2.25438	NA	1	NA	No	44.8281	86.4875	0.518319	Low
ENSG00000125898	FAM110A	0.0241815	2	2	0.456696	Left_Ventricle	0.739449	Atrial_Appendage	1.92165	0.0783539	0.0783539	-0.744298	0.332584	-0.205857	0.76147	2	NA	No	1.15267	5.82823	0.197774	Low
ENSG00000136240	KDELR2	0.0242255	1	1	0.0242255	Left_Ventricle	0.0242255	Left_Ventricle	1	1	1	2.25353	2.25353	2.25353	NA	1	NA	No	31.7167	123.221	0.257396	Low
ENSG00000039319	ZFYVE16	0.0243661	2	2	0.00856713	Left_Ventricle	0.587859	Atrial_Appendage	1.06707	0.932934	0.932934	-2.62886	-0.541941	-1.5854	1.47568	2	NA	No	6.18246	14.0036	0.441491	Low
ENSG00000162994	CLHC1	0.0243882	2	1	0.0243411	Atrial_Appendage	0.024442	Left_Ventricle	1.99991	9.25e-05	1.99991	2.25011	2.2517	2.25091	0.00112664	1	NA	No	0.678019	2.93084	0.23134	Low
ENSG00000102996	MMP15	0.0244163	2	2	0.0276653	Atrial_Appendage	0.18346	Left_Ventricle	1.90857	0.091432	0.091432	-2.202	-1.33018	-1.76609	0.616473	2	NA	No	22.8981	10.9034	2.10009	Mid
ENSG00000183665	TRMT12	0.0244324	1	1	0.0244324	Atrial_Appendage	0.0244324	Atrial_Appendage	1	1	1	2.25026	2.25026	2.25026	NA	1	4-10	Yes	4.31129	9.09004	0.474287	Low
ENSG00000143947	RPS27A	0.024442	1	1	0.024442	Left_Ventricle	0.024442	Left_Ventricle	1	1	1	-2.25011	-2.25011	-2.25011	NA	1	NA	No	281.291	1140.38	0.246665	Low
ENSG00000203667	COX20	0.0245475	2	2	0.00648654	Atrial_Appendage	0.0207833	Left_Ventricle	1.86164	0.138363	0.138363	-2.72212	-2.3119	-2.51701	0.290068	2	NA	No	3.79878	6.66763	0.569735	Low
ENSG00000165689	SDCCAG3	0.0245845	2	2	0.00670877	Left_Ventricle	0.0199245	Atrial_Appendage	1.80407	0.195933	0.195933	-2.71097	-2.32777	-2.51937	0.270962	2	NA	No	8.28406	29.3492	0.282259	Low
ENSG00000186153	WWOX	0.0246175	2	2	0.164001	Left_Ventricle	0.819364	Atrial_Appendage	1.81346	0.186537	0.186537	-0.228364	1.39174	0.581688	1.14559	2	NA	No	1.11852	5.14143	0.21755	Low
ENSG00000090989	EXOC1	0.0246417	1	1	0.0246417	Atrial_Appendage	0.0246417	Atrial_Appendage	1	1	1	-2.24697	-2.24697	-2.24697	NA	1	NA	No	10.558	34.728	0.30402	Low
ENSG00000196323	ZBTB44	0.0246843	2	1	0.0246843	Atrial_Appendage	0.0246843	Atrial_Appendage	2	3.14e-16	2	-2.24631	-2.24631	-2.24631	0	1	NA	No	4.96582	14.8277	0.334902	Low
ENSG00000173457	PPP1R14B	0.0246849	2	2	0.00651131	Left_Ventricle	0.0158453	Atrial_Appendage	1.88521	0.114791	0.114791	2.41246	2.72086	2.56666	0.21807	2	NA	No	25.7827	45.2336	0.569991	Low
ENSG00000167969	ECI1	0.0247097	1	1	0.0247097	Atrial_Appendage	0.0247097	Atrial_Appendage	1	1	1	-2.24591	-2.24591	-2.24591	NA	1	NA	Yes	51.444	38.6731	1.33023	Low
ENSG00000162944	RFTN2	0.0247137	1	1	0.0247137	Atrial_Appendage	0.0247137	Atrial_Appendage	1	1	1	-2.24585	-2.24585	-2.24585	NA	1	NA	No	1.13102	2.67364	0.423026	Low
ENSG00000111046	MYF6	0.0247162	1	1	0.0247162	Left_Ventricle	0.0247162	Left_Ventricle	1	1	1	-2.24581	-2.24581	-2.24581	NA	1	NA	No	0.0691641	0.0517009	1.33777	Low
ENSG00000134115	CNTN6	0.0247271	1	1	0.0247271	Atrial_Appendage	0.0247271	Atrial_Appendage	1	1	1	-2.24564	-2.24564	-2.24564	NA	1	NA	No	0.00712199	0.0602068	0.118292	Low
ENSG00000175643	RMI2	0.0247988	2	2	0.0163876	Left_Ventricle	0.0886529	Atrial_Appendage	1.91912	0.0808828	0.0808828	-2.40017	-1.70255	-2.05136	0.493291	2	NA	No	0.222574	1.40299	0.158643	Low
ENSG00000103174	NAGPA	0.024868	2	2	0.277014	Atrial_Appendage	0.873563	Left_Ventricle	1.89156	0.108437	0.108437	-1.08705	0.159134	-0.463959	0.881186	2	NA	No	3.03447	11.0065	0.275698	Low
ENSG00000146350	TBC1D32	0.0248692	2	2	0.00656568	Left_Ventricle	0.0128166	Atrial_Appendage	1.91381	0.0861865	0.0861865	-2.71811	-2.48882	-2.60346	0.162127	2	NA	No	0.370243	1.87662	0.197293	Low
ENSG00000169814	BTD	0.0248902	2	2	0.00720245	Atrial_Appendage	0.0192543	Left_Ventricle	1.77562	0.224385	0.224385	-2.68734	-2.34057	-2.51395	0.2452	2	NA	No	2.19856	10.6479	0.206478	Low
ENSG00000137204	SLC22A7	0.0249308	1	1	0.0249308	Left_Ventricle	0.0249308	Left_Ventricle	1	1	1	-2.24247	-2.24247	-2.24247	NA	1	NA	No	0.153097	0.0480194	3.18824	Mid
ENSG00000164638	SLC29A4	0.024973	1	1	0.024973	Atrial_Appendage	0.024973	Atrial_Appendage	1	1	1	2.24182	2.24182	2.24182	NA	1	NA	No	0.503714	2.52233	0.199702	Low
ENSG00000214212	C19orf38	0.0249963	2	2	0.118087	Left_Ventricle	0.719143	Atrial_Appendage	1.88687	0.113133	0.113133	0.359604	1.56285	0.961229	0.850827	2	NA	No	0.340867	1.34071	0.254245	Low
ENSG00000089101	CFAP61	0.0250942	2	2	0.00721462	Atrial_Appendage	0.699755	Left_Ventricle	1.2825	0.717497	0.717497	-2.68677	0.385651	-1.15056	2.17253	2	NA	No	3.70539	0.0831288	44.5741	High
ENSG00000091542	ALKBH5	0.02512	2	1	0.0181812	Atrial_Appendage	0.0397182	Left_Ventricle	1.94631	0.0536885	1.94631	2.05667	2.36191	2.20929	0.215837	1	NA	No	74.1646	79.6993	0.930555	Low
ENSG00000260317	RP11-48B3.4	0.0251251	1	1	0.0251251	Left_Ventricle	0.0251251	Left_Ventricle	1	1	1	2.23947	2.23947	2.23947	NA	1	NA	No	0.698176	2.24634	0.310807	Low
ENSG00000204427	ABHD16A	0.0251856	2	2	0.00765745	Left_Ventricle	0.0297421	Atrial_Appendage	1.67668	0.323322	0.323322	-2.66681	-2.17351	-2.42016	0.348819	2	NA	No	13.1007	41.7068	0.314114	Low
ENSG00000205544	TMEM256	0.0252798	2	2	0.019952	Left_Ventricle	0.23969	Atrial_Appendage	1.83473	0.16527	0.16527	1.17576	2.32725	1.75151	0.814224	2	NA	No	32.1242	67.7561	0.474115	Low
ENSG00000160602	NEK8	0.0252842	2	2	0.0134307	Atrial_Appendage	0.0215529	Left_Ventricle	1.55409	0.445906	0.445906	-2.47214	-2.29816	-2.38515	0.123025	2	NA	No	0.495281	4.34613	0.113959	Low
ENSG00000198189	HSD17B11	0.0253214	1	1	0.0253214	Atrial_Appendage	0.0253214	Atrial_Appendage	1	1	1	2.23646	2.23646	2.23646	NA	1	NA	No	8.54193	59.9993	0.142367	Low
ENSG00000171217	CLDN20	0.0253401	2	2	0.0506294	Left_Ventricle	0.879724	Atrial_Appendage	1.65169	0.348311	0.348311	-0.151319	1.95461	0.901644	1.48912	2	NA	No	0.145396	0.459372	0.31651	Low
ENSG00000141569	TRIM65	0.0253926	2	1	0.0234096	Left_Ventricle	0.0301086	Atrial_Appendage	1.96844	0.0315582	1.96844	-2.26668	-2.16866	-2.21767	0.0693144	1	NA	No	4.92722	19.2832	0.255519	Low
ENSG00000111540	RAB5B	0.0254485	2	2	0.184815	Left_Ventricle	0.860476	Atrial_Appendage	1.83848	0.161517	0.161517	-1.32607	0.175769	-0.575153	1.06196	2	NA	No	37.2777	81.9472	0.454899	Low
ENSG00000198231	DDX42	0.0254907	2	1	0.025495	Atrial_Appendage	0.025495	Atrial_Appendage	1.99988	0.000115121	1.99988	2.23382	2.23382	2.23382	0	1	NA	No	21.6239	78.0302	0.277122	Low
ENSG00000114316	USP4	0.0255204	2	1	0.0255204	Atrial_Appendage	0.0255204	Atrial_Appendage	2	0	2	-2.23343	-2.23343	-2.23343	0	1	NA	No	10.5113	30.44	0.345312	Low
ENSG00000007312	CD79B	0.0255638	1	1	0.0255638	Atrial_Appendage	0.0255638	Atrial_Appendage	1	1	1	2.23277	2.23277	2.23277	NA	1	NA	No	5.36623	7.33004	0.732088	Low
ENSG00000182107	TMEM30B	0.025654	2	2	0.430522	Atrial_Appendage	0.510728	Left_Ventricle	1.85721	0.142793	0.142793	-0.657704	0.788299	0.0652975	1.02248	2	NA	No	0.264789	9.74442	0.0271734	Low
ENSG00000241043	GVQW1	0.0256783	2	2	0.257427	Atrial_Appendage	0.888584	Left_Ventricle	1.92868	0.0713209	0.0713209	-1.13249	-0.140096	-0.636294	0.701731	2	NA	No	0.765982	1.43816	0.532613	Low
ENSG00000173465	SSSCA1	0.0257158	1	1	0.0257158	Left_Ventricle	0.0257158	Left_Ventricle	1	1	1	2.23048	2.23048	2.23048	NA	1	NA	No	17.7587	39.1316	0.45382	Low
ENSG00000105472	CLEC11A	0.0257298	2	2	0.0880626	Atrial_Appendage	0.962176	Left_Ventricle	1.78717	0.21283	0.21283	0.047423	1.70571	0.876565	1.17258	2	NA	No	4.34269	21.4333	0.202614	Low
ENSG00000030110	BAK1	0.0257789	1	1	0.0257789	Atrial_Appendage	0.0257789	Atrial_Appendage	1	1	1	2.22953	2.22953	2.22953	NA	1	NA	No	11.2666	15.83	0.711722	Low
ENSG00000114735	HEMK1	0.0258321	2	1	0.0255961	Left_Ventricle	0.0260719	Atrial_Appendage	1.99998	2.43e-05	1.99998	2.22514	2.23229	2.22871	0.00505325	1	NA	No	1.59854	6.53046	0.244782	Low
ENSG00000107560	RAB11FIP2	0.0258777	2	2	0.0144548	Left_Ventricle	0.300535	Atrial_Appendage	1.04718	0.952819	0.952819	-2.44576	-1.03529	-1.74052	0.997353	2	NA	No	3.37813	13.4055	0.251996	Low
ENSG00000163492	CCDC141	0.025911	2	2	0.0218112	Atrial_Appendage	0.306978	Left_Ventricle	1.16915	0.830847	0.830847	-2.29364	1.02158	-0.636028	2.34422	2	1	Yes	5.30083	0.163292	32.4624	High
ENSG00000183208	GDPGP1	0.0259319	2	1	0.00803746	Left_Ventricle	0.0795973	Atrial_Appendage	1.95452	0.0454816	1.95452	-2.65049	-1.75303	-2.20176	0.634603	1	NA	No	0.927883	1.36196	0.681286	Low
ENSG00000050820	BCAR1	0.0259395	2	2	0.0132549	Left_Ventricle	0.546375	Atrial_Appendage	1.18545	0.814546	0.814546	-0.6032	2.47685	0.936823	2.17792	2	NA	No	15.7166	25.5048	0.616221	Low
ENSG00000088543	C3orf18	0.0260719	1	1	0.0260719	Atrial_Appendage	0.0260719	Atrial_Appendage	1	1	1	-2.22514	-2.22514	-2.22514	NA	1	NA	No	17.4523	11.2038	1.55771	Mid
ENSG00000283297	RP4-816N1.8	0.0260952	2	2	0.117602	Atrial_Appendage	0.479605	Left_Ventricle	1.63482	0.365178	0.365178	-1.56492	0.706938	-0.42899	1.60644	2	NA	No	0.22106	1.17887	0.187518	Low
ENSG00000116353	MECR	0.0261029	1	1	0.0261029	Left_Ventricle	0.0261029	Left_Ventricle	1	1	1	2.22468	2.22468	2.22468	NA	1	NA	No	8.01092	10.4941	0.76337	Low
ENSG00000172057	ORMDL3	0.0261136	2	2	0.0688978	Atrial_Appendage	0.305236	Left_Ventricle	1.42783	0.572168	0.572168	-1.81909	1.02527	-0.39691	2.01127	2	NA	No	16.2025	36.7636	0.440721	Low
ENSG00000213995	NAXD	0.0261396	2	2	0.0088156	Atrial_Appendage	0.922792	Left_Ventricle	1.20757	0.792432	0.792432	-0.096918	2.61912	1.2611	1.92053	2	4-10	No	24.039	69.1884	0.347443	Low
ENSG00000152217	SETBP1	0.0261528	1	1	0.0261528	Left_Ventricle	0.0261528	Left_Ventricle	1	1	1	-2.22393	-2.22393	-2.22393	NA	1	NA	No	0.988668	9.85155	0.100357	Low
ENSG00000227057	WDR46	0.026155	2	2	0.246478	Atrial_Appendage	0.517941	Left_Ventricle	1.77405	0.225948	0.225948	-1.15895	0.646523	-0.256211	1.27666	2	NA	No	9.94994	44.2924	0.224642	Low
ENSG00000077238	IL4R	0.0261664	2	1	0.0261664	Atrial_Appendage	0.0261664	Atrial_Appendage	2	3.14e-16	2	2.22373	2.22373	2.22373	0	1	NA	No	6.23314	51.722	0.120512	Low
ENSG00000127616	SMARCA4	0.0262064	2	1	0.000766343	Atrial_Appendage	0.310684	Left_Ventricle	1.93945	0.0605457	1.93945	1.01379	3.36467	2.18923	1.66233	1	NA	No	11.1867	36.9631	0.302645	Low
ENSG00000173208	ABCD2	0.026207	2	2	0.0124651	Left_Ventricle	0.358629	Atrial_Appendage	1.04041	0.959587	0.959587	-2.4987	0.917981	-0.790357	2.41596	2	NA	No	1.21028	0.50005	2.42032	Mid
ENSG00000120071	KANSL1	0.0262679	1	1	0.0262679	Atrial_Appendage	0.0262679	Atrial_Appendage	1	1	1	-2.22223	-2.22223	-2.22223	NA	1	4-10	Yes	3.72435	16.4018	0.22707	Low
ENSG00000185829	ARL17A	0.0262679	2	1	0.0262679	Atrial_Appendage	0.0262679	Atrial_Appendage	2	3.14e-16	2	-2.22223	-2.22223	-2.22223	0	1	4-10	Yes	0.216852	0.974997	0.222413	Low
ENSG00000228696	ARL17B	0.0262679	1	1	0.0262679	Atrial_Appendage	0.0262679	Atrial_Appendage	1	1	1	-2.22223	-2.22223	-2.22223	NA	1	NA	Yes	0.144738	0.660452	0.21915	Low
ENSG00000170954	ZNF415	0.0262728	2	2	0.0136089	Atrial_Appendage	0.322613	Left_Ventricle	1.71154	0.288457	0.288457	0.989103	2.46743	1.72826	1.04533	2	NA	No	4.47308	6.34601	0.704865	Low
ENSG00000176105	YES1	0.0262914	1	1	0.0262914	Atrial_Appendage	0.0262914	Atrial_Appendage	1	1	1	-2.22188	-2.22188	-2.22188	NA	1	NA	No	5.6996	18.432	0.309223	Low
ENSG00000125378	BMP4	0.0263545	2	2	0.019896	Left_Ventricle	0.224256	Atrial_Appendage	1.06131	0.938689	0.938689	1.21529	2.3283	1.7718	0.787021	2	NA	No	3.72768	11.5682	0.322235	Low
ENSG00000213020	ZNF611	0.0263772	2	2	0.0403671	Atrial_Appendage	0.721941	Left_Ventricle	1.74427	0.255732	0.255732	-2.04997	-0.355866	-1.20292	1.19791	2	NA	No	1.04967	3.46428	0.302998	Low
ENSG00000082898	XPO1	0.0266622	2	1	0.0266622	Atrial_Appendage	0.0266622	Left_Ventricle	2	0	2	-2.21643	-2.21643	-2.21643	4.44e-16	1	NA	No	10.9639	34.1863	0.32071	Low
ENSG00000260464	RP4-561L24.3	0.0266896	1	1	0.0266896	Atrial_Appendage	0.0266896	Atrial_Appendage	1	1	1	-2.21603	-2.21603	-2.21603	NA	1	NA	No	0.312404	0.81249	0.384502	Low
ENSG00000072121	ZFYVE26	0.0267214	1	1	0.0267214	Left_Ventricle	0.0267214	Left_Ventricle	1	1	1	-2.21556	-2.21556	-2.21556	NA	1	NA	No	3.24443	9.38326	0.345768	Low
ENSG00000213420	GPC2	0.0268064	2	2	0.00755752	Atrial_Appendage	0.782988	Left_Ventricle	1.22019	0.779814	0.779814	-2.67122	-0.275427	-1.47333	1.69408	2	NA	No	0.341141	1.86647	0.182774	Low
ENSG00000006015	C19orf60	0.0268097	2	2	0.00948606	Left_Ventricle	0.00948606	Atrial_Appendage	1.85934	0.140657	0.140657	-2.59402	-2.59402	-2.59402	4.44e-16	2	NA	No	41.9914	86.803	0.483755	Low
ENSG00000120616	EPC1	0.0268389	2	2	0.128312	Left_Ventricle	0.801979	Atrial_Appendage	1.87396	0.12604	0.12604	0.250787	1.52079	0.885789	0.898028	2	NA	No	5.077	19.7037	0.257667	Low
ENSG00000140995	DEF8	0.0268582	2	2	0.0568591	Atrial_Appendage	0.532467	Left_Ventricle	1.85122	0.14878	0.14878	-1.90439	-0.624244	-1.26432	0.905202	2	NA	No	9.90122	28.4392	0.348154	Low
ENSG00000186431	FCAR	0.0268633	2	2	0.177333	Atrial_Appendage	0.606039	Left_Ventricle	1.75289	0.247109	0.247109	-1.34901	0.515736	-0.416638	1.31858	2	NA	No	0.183015	0.251204	0.72855	Low
ENSG00000000457	SCYL3	0.0269663	2	2	0.258682	Left_Ventricle	0.812403	Atrial_Appendage	1.8668	0.133197	0.133197	-1.12951	0.237327	-0.446092	0.966502	2	NA	No	1.65864	6.64163	0.249734	Low
ENSG00000174501	ANKRD36C	0.0269894	2	1	0.0269894	Atrial_Appendage	0.0269894	Left_Ventricle	2	0	2	-2.21167	-2.21167	-2.21167	4.44e-16	1	NA	No	0.432291	2.32615	0.185839	Low
ENSG00000156219	ART3	0.0270315	2	2	0.0249521	Left_Ventricle	0.391527	Atrial_Appendage	1.25642	0.743577	0.743577	-0.856852	2.24214	0.692646	2.19132	2	NA	No	28.7316	0.779467	36.8606	High
ENSG00000158186	MRAS	0.027033	2	1	0.028843	Left_Ventricle	0.028843	Atrial_Appendage	1.95429	0.0457143	1.95429	-2.18563	-2.18563	-2.18563	4.44e-16	1	NA	No	42.5833	16.2002	2.62856	Mid
ENSG00000116786	PLEKHM2	0.0270405	2	1	0.0175278	Left_Ventricle	0.0423037	Atrial_Appendage	1.98564	0.0143582	1.98564	-2.37544	-2.03052	-2.20298	0.243898	1	NA	Yes	43.1037	66.0245	0.652845	Low
ENSG00000140612	SEC11A	0.027151	1	1	0.027151	Left_Ventricle	0.027151	Left_Ventricle	1	1	1	-2.20934	-2.20934	-2.20934	NA	1	3	Yes	31.7165	89.068	0.356093	Low
ENSG00000171148	TADA3	0.0272346	2	1	0.0272347	Atrial_Appendage	0.0272347	Left_Ventricle	2	3.73e-06	2	2.20814	2.20814	2.20814	6.28e-16	1	NA	No	25.1571	60.774	0.413945	Low
ENSG00000241553	ARPC4	0.0272347	2	1	0.0272347	Left_Ventricle	0.0272347	Atrial_Appendage	2	0	2	-2.20814	-2.20814	-2.20814	4.44e-16	1	NA	No	26.8986	104.302	0.257892	Low
ENSG00000204138	PHACTR4	0.027271	2	2	0.00743685	Left_Ventricle	0.279795	Atrial_Appendage	1.33374	0.666263	0.666263	-2.67662	-1.08078	-1.8787	1.12843	2	NA	No	4.95009	16.8904	0.293072	Low
ENSG00000103653	CSK	0.0272789	2	2	0.00817411	Left_Ventricle	0.0599778	Atrial_Appendage	1.81194	0.18806	0.18806	-2.64479	-1.88096	-2.26287	0.540113	2	NA	No	11.491	31.1418	0.36899	Low
ENSG00000183484	GPR132	0.0273329	2	1	0.0245605	Atrial_Appendage	0.0303712	Left_Ventricle	2	3.14e-16	2	-2.24825	-2.16522	-2.20673	0.0587116	1	NA	No	0.341278	1.25475	0.271988	Low
ENSG00000165887	ANKRD2	0.0273544	1	1	0.0273544	Atrial_Appendage	0.0273544	Atrial_Appendage	1	1	1	2.20642	2.20642	2.20642	NA	1	NA	No	149.294	0.480214	310.891	High
ENSG00000108861	DUSP3	0.027443	2	2	0.00737268	Left_Ventricle	0.178121	Atrial_Appendage	1.46725	0.532746	0.532746	-2.67952	-1.34656	-2.01304	0.942546	2	NA	No	86.966	43.8256	1.98436	Mid
ENSG00000166439	RNF169	0.0274539	2	2	0.0791169	Atrial_Appendage	0.0978499	Left_Ventricle	1.19038	0.809622	0.809622	1.65537	1.75583	1.7056	0.0710398	2	NA	No	1.55913	6.30683	0.247213	Low
ENSG00000178750	STX19	0.027464	2	1	0.027464	Atrial_Appendage	0.027464	Left_Ventricle	2	0	2	2.20486	2.20486	2.20486	4.44e-16	1	NA	No	0.081619	0.529946	0.154014	Low
ENSG00000144401	METTL21A	0.0275095	1	1	0.0275095	Left_Ventricle	0.0275095	Left_Ventricle	1	1	1	-2.20421	-2.20421	-2.20421	NA	1	NA	No	1.54881	2.84521	0.544357	Low
ENSG00000148468	FAM171A1	0.0275127	2	2	0.0159912	Left_Ventricle	0.47082	Atrial_Appendage	1.18067	0.819331	0.819331	-2.40912	-0.721146	-1.56513	1.19357	2	NA	No	5.32306	17.1601	0.3102	Low
ENSG00000258315	C17orf49	0.0275354	1	1	0.0275354	Left_Ventricle	0.0275354	Left_Ventricle	1	1	1	2.20384	2.20384	2.20384	NA	1	NA	No	8.18051	20.1296	0.406391	Low
ENSG00000187764	SEMA4D	0.0276981	2	1	0.0265695	Atrial_Appendage	0.0318222	Left_Ventricle	1.96504	0.0349575	1.96504	2.14664	2.21779	2.18221	0.0503091	1	NA	No	2.47943	7.667	0.32339	Low
ENSG00000064607	SUGP2	0.0277184	2	2	0.0229875	Left_Ventricle	0.444225	Atrial_Appendage	1.74889	0.25111	0.25111	-2.27364	-0.765079	-1.51936	1.06672	2	NA	No	20.5495	58.0006	0.354298	Low
ENSG00000133055	MYBPH	0.0277327	2	1	0.0277327	Atrial_Appendage	0.0277327	Atrial_Appendage	2	0	2	2.20105	2.20105	2.20105	0	1	NA	No	0.0426852	0.154864	0.27563	Low
ENSG00000060642	PIGV	0.0277335	2	1	0.0277335	Left_Ventricle	0.0277335	Atrial_Appendage	2	0	2	-2.20104	-2.20104	-2.20104	4.44e-16	1	NA	No	1.91278	11.486	0.166531	Low
ENSG00000103599	IQCH	0.027961	2	1	0.0279707	Atrial_Appendage	0.0279707	Atrial_Appendage	1.99975	0.000246734	1.99975	2.1977	2.1977	2.1977	0	1	NA	No	0.0909755	0.380051	0.239377	Low
ENSG00000255690	TRIL	0.0280289	1	1	0.0280289	Left_Ventricle	0.0280289	Left_Ventricle	1	1	1	-2.19688	-2.19688	-2.19688	NA	1	NA	No	1.12912	3.11014	0.363045	Low
ENSG00000178934	LGALS7B	0.0280843	1	1	0.0280843	Left_Ventricle	0.0280843	Left_Ventricle	1	1	1	-2.19611	-2.19611	-2.19611	NA	1	NA	No	0.244419	0.629283	0.388409	Low
ENSG00000113384	GOLPH3	0.0281743	2	1	0.0172614	Left_Ventricle	0.0478046	Atrial_Appendage	1.9732	0.0267971	1.9732	-2.38109	-1.9791	-2.1801	0.28425	1	NA	No	22.5183	80.1701	0.280882	Low
ENSG00000064419	TNPO3	0.0282302	2	1	0.0267985	Left_Ventricle	0.0301239	Atrial_Appendage	1.99522	0.00478174	1.99522	-2.21444	-2.16846	-2.19145	0.0325151	1	4-10	Yes	10.3075	25.729	0.400618	Low
ENSG00000237949	LINC00844	0.0282761	1	1	0.0282761	Left_Ventricle	0.0282761	Left_Ventricle	1	1	1	-2.19343	-2.19343	-2.19343	NA	1	NA	No	5.38909	2.00994	2.68122	Mid
ENSG00000183098	GPC6	0.028298	2	2	0.007584	Left_Ventricle	0.0385096	Atrial_Appendage	1.76843	0.231572	0.231572	2.06939	2.67005	2.36972	0.424731	2	NA	No	0.380156	3.99447	0.0951705	Low
ENSG00000154813	DPH3	0.0283059	2	2	0.0818735	Left_Ventricle	0.67432	Atrial_Appendage	1.85164	0.148363	0.148363	-1.73992	-0.420226	-1.08007	0.933163	2	NA	No	7.9599	13.8308	0.575518	Low
ENSG00000104044	OCA2	0.0283651	1	1	0.0283651	Atrial_Appendage	0.0283651	Atrial_Appendage	1	1	1	-2.1922	-2.1922	-2.1922	NA	1	NA	No	0.0290264	0.759988	0.0381932	Low
ENSG00000100490	CDKL1	0.0284619	1	1	0.0284619	Atrial_Appendage	0.0284619	Atrial_Appendage	1	1	1	-2.19086	-2.19086	-2.19086	NA	1	NA	No	0.128943	1.11733	0.115403	Low
ENSG00000266010	GATA6-AS1	0.0284802	1	1	0.0284802	Atrial_Appendage	0.0284802	Atrial_Appendage	1	1	1	-2.19061	-2.19061	-2.19061	NA	1	NA	No	13.9782	4.74496	2.9459	Mid
ENSG00000198060	2022-03-05	0.0286805	1	1	0.0286805	Atrial_Appendage	0.0286805	Atrial_Appendage	1	1	1	-2.18785	-2.18785	-2.18785	NA	1	NA	No	8.60855	21.1039	0.407913	Low
ENSG00000162643	WDR63	0.0287296	1	1	0.0287296	Left_Ventricle	0.0287296	Left_Ventricle	1	1	1	2.18718	2.18718	2.18718	NA	1	NA	No	0.0798021	0.156386	0.51029	Low
ENSG00000205364	MT1M	0.0287962	2	2	0.0119413	Left_Ventricle	0.65265	Atrial_Appendage	1.48532	0.514683	0.514683	-2.51387	-0.450084	-1.48198	1.45932	2	NA	No	5.1132	21.4442	0.238443	Low
ENSG00000134627	PIWIL4	0.0289129	1	1	0.0289129	Atrial_Appendage	0.0289129	Atrial_Appendage	1	1	1	-2.18467	-2.18467	-2.18467	NA	1	NA	No	0.526719	3.91446	0.134557	Low
ENSG00000135097	MSI1	0.0289137	2	2	0.0145084	Atrial_Appendage	0.398611	Left_Ventricle	1.66677	0.333225	0.333225	-2.44442	-0.844105	-1.64426	1.1316	2	4-10	Yes	1.91576	1.90788	1.00413	Low
ENSG00000109534	GAR1	0.0290126	2	2	0.103254	Left_Ventricle	0.762518	Atrial_Appendage	1.71596	0.284041	0.284041	-0.302176	1.62928	0.663551	1.36574	2	NA	No	6.05748	20.3183	0.298129	Low
ENSG00000135631	RAB11FIP5	0.0290585	2	2	0.0124931	Left_Ventricle	0.0187003	Atrial_Appendage	1.66912	0.330875	0.330875	-2.4979	-2.35145	-2.42468	0.103555	2	NA	No	6.99861	17.4613	0.400807	Low
ENSG00000167207	NOD2	0.0290882	2	2	0.0134142	Atrial_Appendage	0.303825	Left_Ventricle	1.01943	0.980568	0.980568	-1.02827	2.47258	0.722157	2.47547	2	NA	No	0.254039	1.21867	0.208457	Low
ENSG00000134198	TSPAN2	0.0290918	2	2	0.165294	Left_Ventricle	0.895026	Atrial_Appendage	1.87799	0.122011	0.122011	0.131947	1.38748	0.759715	0.887798	2	NA	No	1.64677	5.17146	0.318434	Low
ENSG00000146587	RBAK	0.0290987	2	2	0.0648737	Left_Ventricle	0.566637	Atrial_Appendage	1.85251	0.147493	0.147493	0.573011	1.84613	1.20957	0.900229	2	NA	No	3.0459	8.32117	0.366042	Low
ENSG00000130300	PLVAP	0.0291106	2	1	0.0262676	Left_Ventricle	0.034012	Atrial_Appendage	1.98006	0.0199403	1.98006	-2.22223	-2.11993	-2.17108	0.0723394	1	NA	No	10.2281	124.502	0.0821521	Low
ENSG00000146090	RASGEF1C	0.0291722	2	2	0.00843106	Left_Ventricle	0.0873012	Atrial_Appendage	1.74083	0.259173	0.259173	1.70981	2.6343	2.17206	0.653715	2	NA	No	0.151706	0.502394	0.301966	Low
ENSG00000169564	PCBP1	0.0292537	1	1	0.0292537	Left_Ventricle	0.0292537	Left_Ventricle	1	1	1	-2.18005	-2.18005	-2.18005	NA	1	NA	No	95.3155	249.022	0.38276	Low
ENSG00000169118	CSNK1G1	0.0292628	1	1	0.0292628	Atrial_Appendage	0.0292628	Atrial_Appendage	1	1	1	-2.17993	-2.17993	-2.17993	NA	1	NA	No	1.14624	4.55439	0.251678	Low
ENSG00000162366	PDZK1IP1	0.0292671	1	1	0.0292671	Atrial_Appendage	0.0292671	Atrial_Appendage	1	1	1	-2.17987	-2.17987	-2.17987	NA	1	NA	No	0.105448	6.62484	0.0159171	Low
ENSG00000173848	NET1	0.0293288	1	1	0.0293288	Left_Ventricle	0.0293288	Left_Ventricle	1	1	1	2.17904	2.17904	2.17904	NA	1	NA	No	4.4134	43.6155	0.101189	Low
ENSG00000129250	KIF1C	0.029336	2	2	0.0404014	Atrial_Appendage	0.0751647	Left_Ventricle	1.04434	0.955663	0.955663	-1.77946	2.04962	0.135082	2.70757	2	NA	No	139.936	63.064	2.21895	Mid
ENSG00000140905	GCSH	0.0293382	2	2	0.185021	Atrial_Appendage	0.468258	Left_Ventricle	1.69751	0.302494	0.302494	-0.725317	1.32545	0.300068	1.45011	2	NA	No	4.77992	5.69332	0.839566	Low
ENSG00000260077	RP11-254F7.2	0.0293995	2	1	0.0213768	Left_Ventricle	0.0467412	Atrial_Appendage	1.93961	0.0603932	1.93961	-2.30126	-1.98864	-2.14495	0.221059	1	NA	No	3.50728	13.8806	0.252675	Low
ENSG00000160117	ANKLE1	0.0294002	2	1	0.0262949	Atrial_Appendage	0.0361191	Left_Ventricle	1.96458	0.0354186	1.96458	2.09558	2.22183	2.15871	0.0892681	1	NA	No	0.229239	1.24492	0.18414	Low
ENSG00000072786	STK10	0.029402	2	2	0.0543806	Left_Ventricle	0.0543806	Atrial_Appendage	1.04942	0.950582	0.950582	-1.92379	-1.92379	-1.92379	2.22e-16	2	NA	No	3.66658	9.76102	0.375635	Low
ENSG00000100526	CDKN3	0.0294976	1	1	0.0294976	Left_Ventricle	0.0294976	Left_Ventricle	1	1	1	-2.17677	-2.17677	-2.17677	NA	1	NA	No	1.01297	1.19939	0.844567	Low
ENSG00000260257	RP5-1085F17.3	0.0295068	2	2	0.027852	Atrial_Appendage	0.0877059	Left_Ventricle	1.10432	0.895678	0.895678	-2.19936	-1.70763	-1.95349	0.347712	2	NA	No	2.83031	12.6893	0.223047	Low
ENSG00000140465	CYP1A1	0.0295315	2	1	0.0295315	Atrial_Appendage	0.0295315	Atrial_Appendage	2	3.14e-16	2	2.17632	2.17632	2.17632	0	1	NA	No	0.139937	0.369232	0.378995	Low
ENSG00000178562	CD28	0.0295464	2	1	0.0295464	Left_Ventricle	0.0295464	Atrial_Appendage	2	3.14e-16	2	2.17612	2.17612	2.17612	6.28e-16	1	NA	No	0.106148	0.471109	0.225315	Low
ENSG00000188707	ZBED6CL	0.0295492	2	2	0.038937	Atrial_Appendage	0.523829	Left_Ventricle	1.79671	0.20329	0.20329	-2.06485	-0.637455	-1.35115	1.00932	2	NA	No	0.592802	5.9084	0.100332	Low
ENSG00000149256	TENM4	0.0295523	2	2	0.0501018	Left_Ventricle	0.60383	Atrial_Appendage	1.8059	0.194097	0.194097	-1.95909	-0.518901	-1.239	1.01837	2	NA	No	0.125964	0.854727	0.147373	Low
ENSG00000134852	CLOCK	0.0295647	1	1	0.0295647	Atrial_Appendage	0.0295647	Atrial_Appendage	1	1	1	-2.17587	-2.17587	-2.17587	NA	1	NA	No	3.56651	8.44837	0.422154	Low
ENSG00000149596	JPH2	0.0295856	2	2	0.0106016	Atrial_Appendage	0.276772	Left_Ventricle	1.64025	0.35975	0.35975	1.0876	2.55556	1.82158	1.03801	2	NA	No	49.9757	4.79065	10.4319	High
ENSG00000101194	SLC17A9	0.0295879	2	2	0.00811826	Left_Ventricle	0.898028	Atrial_Appendage	1.0208	0.979204	0.979204	-0.128153	2.64711	1.25948	1.96241	2	NA	No	0.72385	6.15589	0.117586	Low
ENSG00000153037	SRP19	0.029595	2	1	0.0288755	Atrial_Appendage	0.0326539	Left_Ventricle	1.97302	0.026977	1.97302	2.13631	2.18518	2.16075	0.0345559	1	NA	No	6.94132	18.2329	0.380702	Low
ENSG00000185056	C5orf47	0.0296005	1	1	0.0296005	Atrial_Appendage	0.0296005	Atrial_Appendage	1	1	1	2.1754	2.1754	2.1754	NA	1	NA	No	0.0405348	0.0159776	2.53698	Mid
ENSG00000137193	PIM1	0.0296349	2	1	0.0296349	Atrial_Appendage	0.0296349	Atrial_Appendage	2	0	2	-2.17494	2.17494	0	3.07583	1	NA	No	12.5615	55.3136	0.227096	Low
ENSG00000185513	L3MBTL1	0.029691	2	2	0.0419338	Left_Ventricle	0.048723	Atrial_Appendage	1.14069	0.859312	0.859312	1.97101	2.03418	2.00259	0.0446673	2	NA	No	1.92883	7.13333	0.270397	Low
ENSG00000138587	MNS1	0.0297569	1	1	0.0297569	Atrial_Appendage	0.0297569	Atrial_Appendage	1	1	1	2.17331	2.17331	2.17331	NA	1	NA	No	0.612773	2.90653	0.210826	Low
ENSG00000101745	ANKRD12	0.0297602	2	1	0.0291548	Atrial_Appendage	0.0304349	Left_Ventricle	1.9993	0.000703048	1.9993	2.16438	2.18139	2.17289	0.0120226	1	NA	No	3.21238	13.885	0.231355	Low
ENSG00000143153	ATP1B1	0.0299079	1	1	0.0299079	Atrial_Appendage	0.0299079	Atrial_Appendage	1	1	1	2.17131	2.17131	2.17131	NA	1	NA	No	98.5822	72.5892	1.35808	Low
ENSG00000063245	EPN1	0.0299587	2	2	0.0084313	Atrial_Appendage	0.152295	Left_Ventricle	1.4497	0.550305	0.550305	-2.63429	1.43147	-0.60141	2.87493	2	NA	No	17.4214	20.2163	0.86175	Low
ENSG00000075213	SEMA3A	0.029966	1	1	0.029966	Left_Ventricle	0.029966	Left_Ventricle	1	1	1	-2.17054	-2.17054	-2.17054	NA	1	NA	No	0.154352	1.00709	0.153265	Low
ENSG00000197893	NRAP	0.0300239	2	2	0.0145722	Left_Ventricle	0.202524	Atrial_Appendage	1.10575	0.89425	0.89425	-2.44284	-1.27439	-1.85862	0.826216	2	NA	No	290.071	0.228037	1272.03	High
ENSG00000132000	PODNL1	0.0300455	2	2	0.0112865	Atrial_Appendage	0.0210686	Left_Ventricle	1.69129	0.30871	0.30871	-2.5337	-2.30675	-2.42023	0.160476	2	NA	No	0.446669	1.68794	0.264624	Low
ENSG00000242247	ARFGAP3	0.030057	2	1	0.0130565	Atrial_Appendage	0.0732759	Left_Ventricle	1.94021	0.0597889	1.94021	1.79111	2.48223	2.13667	0.488694	1	NA	No	12.0672	50.6863	0.238076	Low
ENSG00000206344	HCG27	0.0301653	2	1	0.0289807	Atrial_Appendage	0.0346789	Left_Ventricle	1.96328	0.0367203	1.96328	2.11209	2.18375	2.14792	0.0506717	1	NA	No	1.05714	2.93295	0.360436	Low
ENSG00000281406	BLACAT1	0.0301667	1	1	0.0301667	Atrial_Appendage	0.0301667	Atrial_Appendage	1	1	1	-2.16789	-2.16789	-2.16789	NA	1	NA	No	0	0.285782	0	Low
ENSG00000134013	LOXL2	0.0302389	2	2	0.0457347	Atrial_Appendage	0.0457347	Atrial_Appendage	1.14083	0.859169	0.859169	-1.99783	-1.99783	-1.99783	0	2	NA	No	2.86418	9.01446	0.317732	Low
ENSG00000137720	C11orf1	0.0302621	2	1	0.0302621	Left_Ventricle	0.0302621	Atrial_Appendage	2	0	2	-2.16664	-2.16664	-2.16664	6.28e-16	1	NA	No	3.47275	6.5277	0.532002	Low
ENSG00000255561	FDXACB1	0.0302621	1	1	0.0302621	Atrial_Appendage	0.0302621	Atrial_Appendage	1	1	1	-2.16664	-2.16664	-2.16664	NA	1	NA	No	0.702798	2.16187	0.325089	Low
ENSG00000120690	ELF1	0.030278	1	1	0.030278	Left_Ventricle	0.030278	Left_Ventricle	1	1	1	-2.16643	-2.16643	-2.16643	NA	1	NA	No	9.29354	42.1049	0.220723	Low
ENSG00000143867	OSR1	0.0303033	1	1	0.0303033	Left_Ventricle	0.0303033	Left_Ventricle	1	1	1	2.1661	2.1661	2.1661	NA	1	NA	No	2.68388	12.492	0.214847	Low
ENSG00000165055	METTL2B	0.0303515	2	2	0.00883649	Left_Ventricle	0.0137988	Atrial_Appendage	1.87197	0.128032	0.128032	2.46246	2.61832	2.54039	0.110207	2	NA	No	3.33575	6.76808	0.492865	Low
ENSG00000134291	TMEM106C	0.0305051	2	2	0.027447	Atrial_Appendage	0.616254	Left_Ventricle	1.6991	0.300901	0.300901	-2.2051	-0.501167	-1.35313	1.20486	2	NA	No	16.94	43.499	0.389434	Low
ENSG00000135974	C2orf49	0.0305126	1	1	0.0305126	Left_Ventricle	0.0305126	Left_Ventricle	1	1	1	-2.16337	-2.16337	-2.16337	NA	1	NA	No	4.39443	11.9012	0.369244	Low
ENSG00000204371	EHMT2	0.0305728	1	1	0.0305728	Left_Ventricle	0.0305728	Left_Ventricle	1	1	1	2.16259	2.16259	2.16259	NA	1	NA	No	5.71736	31.6613	0.180579	Low
ENSG00000114127	XRN1	0.0305874	2	1	0.0305874	Atrial_Appendage	0.0305874	Left_Ventricle	2	0	2	2.1624	2.1624	2.1624	4.44e-16	1	NA	No	2.50917	12.2178	0.205371	Low
ENSG00000166192	SENP8	0.030605	2	1	0.030605	Atrial_Appendage	0.030605	Atrial_Appendage	2	0	2	-2.16217	-2.16217	-2.16217	0	1	NA	No	0.909784	1.00509	0.905179	Low
ENSG00000156795	WDYHV1	0.030646	2	2	0.0117846	Atrial_Appendage	0.0414063	Left_Ventricle	1.92742	0.0725831	0.0725831	-2.51853	-2.03944	-2.27898	0.338769	2	NA	Yes	6.69358	8.85917	0.755554	Low
ENSG00000116260	QSOX1	0.0306577	2	2	0.271662	Left_Ventricle	0.329182	Atrial_Appendage	1.69092	0.309082	0.309082	-0.975762	1.09924	0.0617408	1.46725	2	NA	No	19.0301	39.7029	0.479313	Low
ENSG00000216921	AC131097.4	0.030696	1	1	0.030696	Atrial_Appendage	0.030696	Atrial_Appendage	1	1	1	2.16099	2.16099	2.16099	NA	1	NA	No	0.0410483	0.831387	0.0493733	Low
ENSG00000182179	UBA7	0.0308269	1	1	0.0308269	Left_Ventricle	0.0308269	Left_Ventricle	1	1	1	2.1593	2.1593	2.1593	NA	1	NA	No	10.8835	54.9592	0.198029	Low
ENSG00000271889	RP11-493E12.1	0.0308998	1	1	0.0308998	Left_Ventricle	0.0308998	Left_Ventricle	1	1	1	-2.15836	-2.15836	-2.15836	NA	1	NA	No	0.0877341	0.223993	0.391682	Low
ENSG00000224950	RP5-1086K13.1	0.0309575	2	1	0.0308997	Atrial_Appendage	0.0310161	Left_Ventricle	1.99999	8.6e-06	1.99999	-2.15836	-2.15687	-2.15761	0.00105851	1	NA	No	0.564022	1.06672	0.528744	Low
ENSG00000077312	SNRPA	0.0309626	2	1	0.0319519	Atrial_Appendage	0.0357023	Left_Ventricle	1.93583	0.064174	1.93583	2.1003	2.14501	2.12266	0.0316148	1	NA	No	19.1692	74.7542	0.25643	Low
ENSG00000160953	MUM1	0.0310254	2	2	0.0163601	Left_Ventricle	0.0655757	Atrial_Appendage	1.93159	0.0684098	0.0684098	-2.40078	-1.84131	-2.12105	0.395604	2	NA	No	7.15977	29.2681	0.244627	Low
ENSG00000050327	ARHGEF5	0.0310596	1	1	0.0310596	Left_Ventricle	0.0310596	Left_Ventricle	1	1	1	2.15631	2.15631	2.15631	NA	1	NA	No	0.288926	3.84514	0.0751406	Low
ENSG00000172301	COPRS	0.0310838	2	2	0.0279117	Atrial_Appendage	0.221394	Left_Ventricle	1.87544	0.12456	0.12456	-2.19852	-1.22283	-1.71068	0.68992	2	NA	No	25.6443	55.0384	0.465935	Low
ENSG00000107165	TYRP1	0.0312284	1	1	0.0312284	Left_Ventricle	0.0312284	Left_Ventricle	1	1	1	-2.15415	-2.15415	-2.15415	NA	1	NA	No	9.82653	0.0686589	143.121	High
ENSG00000144959	NCEH1	0.0313692	2	1	0.0314303	Left_Ventricle	0.0324249	Atrial_Appendage	1.98701	0.0129872	1.98701	-2.15158	-2.13913	-2.14536	0.0088027	1	NA	No	9.07219	4.7473	1.91102	Mid
ENSG00000132199	ENOSF1	0.0314403	2	2	0.00893933	Left_Ventricle	0.968507	Atrial_Appendage	1.12536	0.874637	0.874637	-2.61437	0.039481	-1.28744	1.87655	2	NA	No	6.26657	22.6065	0.277202	Low
ENSG00000140092	FBLN5	0.0315101	2	2	0.0157316	Atrial_Appendage	0.496203	Left_Ventricle	1.14448	0.855521	0.855521	-2.41508	0.680477	-0.867303	2.18889	2	NA	No	20.7659	50.86	0.408295	Low
ENSG00000164631	ZNF12	0.0316294	1	1	0.0316294	Left_Ventricle	0.0316294	Left_Ventricle	1	1	1	-2.14906	-2.14906	-2.14906	NA	1	NA	No	5.10751	15.843	0.322383	Low
ENSG00000120332	TNN	0.0316806	2	2	0.127394	Left_Ventricle	0.757647	Atrial_Appendage	1.74072	0.259282	0.259282	-0.308572	1.52446	0.607944	1.29615	2	NA	No	0.07882	0.164726	0.47849	Low
ENSG00000174953	DHX36	0.0317202	2	2	0.00870197	Atrial_Appendage	0.0199371	Left_Ventricle	1.90886	0.0911408	0.0911408	2.32753	2.62355	2.47554	0.209315	2	NA	No	6.08139	18.1359	0.335324	Low
ENSG00000105397	TYK2	0.0318353	2	2	0.0169935	Atrial_Appendage	0.0776618	Left_Ventricle	1.91947	0.0805333	0.0805333	-2.38685	-1.76442	-2.07563	0.440126	2	NA	No	13.0432	41.5357	0.314024	Low
ENSG00000107829	FBXW4	0.0318393	1	1	0.0318393	Left_Ventricle	0.0318393	Left_Ventricle	1	1	1	2.14642	2.14642	2.14642	NA	1	NA	No	22.8573	40.0716	0.570412	Low
ENSG00000163808	KIF15	0.0319971	2	1	0.0319971	Atrial_Appendage	0.0319971	Atrial_Appendage	2	0	2	2.14445	2.14445	2.14445	0	1	NA	No	0.124588	0.483811	0.257514	Low
ENSG00000108433	GOSR2	0.0320054	2	2	0.091827	Left_Ventricle	0.298227	Atrial_Appendage	1.44869	0.551312	0.551312	-1.68584	1.04024	-0.322797	1.92763	2	NA	No	4.58951	11.4611	0.400441	Low
ENSG00000249915	PDCD6	0.0320295	2	1	0.0265918	Left_Ventricle	0.0418434	Atrial_Appendage	1.96697	0.0330254	1.96697	2.03507	2.21746	2.12627	0.128965	1	NA	No	11.0359	44.0349	0.250617	Low
ENSG00000138386	NAB1	0.0320403	1	1	0.0320403	Left_Ventricle	0.0320403	Left_Ventricle	1	1	1	-2.14391	-2.14391	-2.14391	NA	1	NA	No	7.95319	25.3993	0.313126	Low
ENSG00000137225	CAPN11	0.0321143	2	1	0.0322491	Atrial_Appendage	0.0322491	Left_Ventricle	1.99687	0.00312707	1.99687	2.14131	2.14131	2.14131	4.44e-16	1	NA	No	0.222484	0.842704	0.264012	Low
ENSG00000109332	UBE2D3	0.0321867	2	1	0.0285746	Atrial_Appendage	0.0375167	Left_Ventricle	1.98624	0.0137615	1.98624	-2.18931	-2.0801	-2.1347	0.0772232	1	NA	No	44.3838	103.701	0.428	Low
ENSG00000268836	LA16c-OS12.2	0.0323277	2	2	0.0800375	Left_Ventricle	0.588593	Atrial_Appendage	1.86594	0.134064	0.134064	-1.75047	-0.540876	-1.14567	0.855311	2	NA	No	0.668466	3.68039	0.181629	Low
ENSG00000283897	CTB-88F18.5	0.032342	2	1	0.032342	Atrial_Appendage	0.032342	Atrial_Appendage	2	3.14e-16	2	2.14016	2.14016	2.14016	0	1	NA	No	0.0545362	0.179761	0.303381	Low
ENSG00000256268	RP11-221N13.3	0.032555	1	1	0.032555	Left_Ventricle	0.032555	Left_Ventricle	1	1	1	2.13753	2.13753	2.13753	NA	1	NA	No	0.104096	0.0461175	2.25719	Mid
ENSG00000139187	KLRG1	0.0326268	1	1	0.0326268	Atrial_Appendage	0.0326268	Atrial_Appendage	1	1	1	-2.13665	-2.13665	-2.13665	NA	1	NA	No	0.721109	1.28681	0.560385	Low
ENSG00000165644	COMTD1	0.0326423	1	1	0.0326423	Atrial_Appendage	0.0326423	Atrial_Appendage	1	1	1	2.13646	2.13646	2.13646	NA	1	NA	Yes	17.2587	19.2627	0.895967	Low
ENSG00000198720	ANKRD13B	0.0326476	2	2	0.0282788	Left_Ventricle	0.263015	Atrial_Appendage	1.85133	0.148665	0.148665	-2.1934	-1.11929	-1.65635	0.759506	2	NA	No	3.43026	10.6021	0.323546	Low
ENSG00000176401	EID2B	0.0328077	1	1	0.0328077	Atrial_Appendage	0.0328077	Atrial_Appendage	1	1	1	-2.13443	-2.13443	-2.13443	NA	1	NA	No	2.06163	5.48569	0.37582	Low
ENSG00000178449	COX14	0.0329004	2	2	0.0100259	Left_Ventricle	0.0356559	Atrial_Appendage	1.89352	0.106477	0.106477	-2.57493	-2.10083	-2.33788	0.335241	2	NA	No	92.7952	65.4014	1.41886	Low
ENSG00000175899	A2M	0.032902	2	2	0.00931652	Left_Ventricle	0.804603	Atrial_Appendage	1.19305	0.806947	0.806947	-0.247394	2.60022	1.17641	2.01356	2	NA	No	163.865	282.631	0.579784	Low
ENSG00000276547	PCDHGB5	0.0330154	2	2	0.0130188	Left_Ventricle	0.270241	Atrial_Appendage	1.68226	0.317743	0.317743	1.10251	2.48325	1.79288	0.976334	2	NA	No	0.998019	2.36109	0.422695	Low
ENSG00000168496	FEN1	0.0332015	1	1	0.0332015	Atrial_Appendage	0.0332015	Atrial_Appendage	1	1	1	-2.12964	-2.12964	-2.12964	NA	1	NA	No	3.5742	8.51787	0.419612	Low
ENSG00000087253	LPCAT2	0.0332697	2	2	0.189335	Left_Ventricle	0.84466	Atrial_Appendage	1.89957	0.100433	0.100433	-1.31255	-0.195936	-0.754243	0.789565	2	NA	No	2.52005	10.2284	0.246377	Low
ENSG00000099999	RNF215	0.0333224	2	1	0.0324467	Left_Ventricle	0.0356999	Atrial_Appendage	1.9839	0.0160953	1.9839	-2.13886	-2.10033	-2.1196	0.0272484	1	NA	No	1.11408	5.03607	0.22122	Low
ENSG00000166167	BTRC	0.0333474	2	2	0.390119	Atrial_Appendage	0.462133	Left_Ventricle	1.81293	0.187074	0.187074	-0.859402	0.735339	-0.0620315	1.12765	2	NA	No	8.10273	11.2196	0.722192	Low
ENSG00000113648	H2AFY	0.0334323	1	1	0.0334323	Left_Ventricle	0.0334323	Left_Ventricle	1	1	1	2.12685	2.12685	2.12685	NA	1	NA	No	10.3611	28.1578	0.367966	Low
ENSG00000136830	FAM129B	0.033456	2	2	0.197919	Atrial_Appendage	0.421093	Left_Ventricle	1.67462	0.325378	0.325378	-1.2875	0.804526	-0.241489	1.47929	2	NA	No	17.8719	84.7991	0.210756	Low
ENSG00000231925	TAPBP	0.0334595	2	1	0.0208088	Atrial_Appendage	0.0521898	Left_Ventricle	1.99995	4.74e-05	1.99995	1.94156	2.31144	2.1265	0.261539	1	NA	No	34.4909	84.6105	0.407643	Low
ENSG00000114026	OGG1	0.0335405	1	1	0.0335405	Atrial_Appendage	0.0335405	Atrial_Appendage	1	1	1	-2.12555	-2.12555	-2.12555	NA	1	NA	No	2.91525	12.3225	0.236579	Low
ENSG00000203499	FAM83H-AS1	0.0335441	2	2	0.159224	Atrial_Appendage	0.993589	Left_Ventricle	1.83985	0.160151	0.160151	-1.40768	0.0080347	-0.699825	1.00106	2	NA	No	0.0659716	1.63867	0.0402592	Low
ENSG00000095564	BTAF1	0.0335524	2	2	0.0320602	Atrial_Appendage	0.806478	Left_Ventricle	1.6433	0.356699	0.356699	0.244973	2.14366	1.19432	1.34257	2	NA	No	7.37993	36.5277	0.202036	Low
ENSG00000157119	KLHL40	0.0335885	1	1	0.0335885	Left_Ventricle	0.0335885	Left_Ventricle	1	1	1	-2.12498	-2.12498	-2.12498	NA	1	NA	No	0.450353	0.0786967	5.72264	Mid
ENSG00000235172	LINC01366	0.03367	1	1	0.03367	Atrial_Appendage	0.03367	Atrial_Appendage	1	1	1	2.124	2.124	2.124	NA	1	NA	No	0.056792	0.248312	0.228713	Low
ENSG00000146215	CRIP3	0.0336754	2	1	0.00280995	Left_Ventricle	0.222631	Atrial_Appendage	1.96203	0.0379685	1.96203	1.21956	2.9878	2.10368	1.25033	1	NA	No	6.39204	2.19181	2.91633	Mid
ENSG00000140749	IGSF6	0.033704	2	1	0.033704	Atrial_Appendage	0.033704	Left_Ventricle	2	0	2	-2.1236	-2.1236	-2.1236	6.28e-16	1	NA	No	0.347833	1.48159	0.234769	Low
ENSG00000079112	CDH17	0.0337135	1	1	0.0337135	Atrial_Appendage	0.0337135	Atrial_Appendage	1	1	1	2.12348	2.12348	2.12348	NA	1	NA	No	0.0404993	0.115818	0.34968	Low
ENSG00000100987	VSX1	0.0337168	2	2	0.00969003	Left_Ventricle	0.0144106	Atrial_Appendage	1.89453	0.105472	0.105472	-2.5867	-2.44686	-2.51678	0.09888	2	NA	No	0.0476853	0.0791133	0.602747	Low
ENSG00000175356	SCUBE2	0.033738	2	1	0.0329859	Left_Ventricle	0.0361792	Atrial_Appendage	1.98194	0.0180609	1.98194	2.09491	2.13225	2.11358	0.0264088	1	NA	No	0.539645	4.75656	0.113453	Low
ENSG00000085491	SLC25A24	0.0337643	2	2	0.275392	Atrial_Appendage	0.834785	Left_Ventricle	1.8715	0.128499	0.128499	-0.208569	1.09073	0.44108	0.918742	2	NA	No	3.33494	11.7048	0.284921	Low
ENSG00000105393	BABAM1	0.0337822	2	1	0.0337822	Atrial_Appendage	0.0337822	Atrial_Appendage	2	0	2	-2.12266	-2.12266	-2.12266	0	1	NA	No	37.2259	64.3105	0.578846	Low
ENSG00000120925	RNF170	0.0338027	2	1	0.0338027	Atrial_Appendage	0.0338027	Atrial_Appendage	2	0	2	-2.12242	-2.12242	-2.12242	0	1	NA	No	2.81943	9.08096	0.310477	Low
ENSG00000168172	HOOK3	0.0338027	2	1	0.0338027	Atrial_Appendage	0.0338027	Atrial_Appendage	2	0	2	-2.12242	-2.12242	-2.12242	0	1	NA	No	2.23159	10.0313	0.222463	Low
ENSG00000073849	ST6GAL1	0.0338814	2	1	0.0334717	Left_Ventricle	0.0343135	Atrial_Appendage	1.9998	0.000200668	1.9998	-2.12638	-2.11637	-2.12137	0.0070793	1	NA	No	11.4235	15.4926	0.737351	Low
ENSG00000271204	RP11-138A9.1	0.0338882	1	1	0.0338882	Atrial_Appendage	0.0338882	Atrial_Appendage	1	1	1	-2.1214	-2.1214	-2.1214	NA	1	NA	No	0.0274804	0.152844	0.179793	Low
ENSG00000197134	ZNF257	0.0338938	2	2	0.14248	Left_Ventricle	0.666398	Atrial_Appendage	1.90796	0.0920389	0.0920389	0.431097	1.46662	0.948858	0.732224	2	NA	No	0.207336	0.508446	0.407783	Low
ENSG00000162194	LBHD1	0.0340166	2	1	0.0340166	Atrial_Appendage	0.0340166	Atrial_Appendage	2	0	2	2.11987	2.11987	2.11987	0	1	NA	No	0.931679	4.18304	0.222727	Low
ENSG00000095787	WAC	0.0341135	2	2	0.409907	Left_Ventricle	0.827739	Atrial_Appendage	1.91854	0.0814572	0.0814572	-0.824057	0.217603	-0.303227	0.736565	2	NA	No	18.358	53.1135	0.345637	Low
ENSG00000148498	PARD3	0.0341596	1	1	0.0341596	Left_Ventricle	0.0341596	Left_Ventricle	1	1	1	2.11818	2.11818	2.11818	NA	1	NA	No	7.61366	20.0087	0.380517	Low
ENSG00000115825	PRKD3	0.0342427	2	2	0.0220365	Atrial_Appendage	0.242334	Left_Ventricle	1.81849	0.181506	0.181506	1.16917	2.28974	1.72946	0.792359	2	NA	No	3.92523	19.7139	0.19911	Low
ENSG00000142751	GPN2	0.0342543	2	2	0.0153081	Atrial_Appendage	0.0194979	Left_Ventricle	1.68261	0.317393	0.317393	-2.33587	2.42501	0.0445663	3.36645	2	NA	No	5.13959	15.8909	0.32343	Low
ENSG00000108679	LGALS3BP	0.0343232	2	2	0.0345222	Left_Ventricle	0.515248	Atrial_Appendage	1.76627	0.233725	0.233725	0.650688	2.11392	1.3823	1.03466	2	NA	No	180.282	192.538	0.936345	Low
ENSG00000100218	RSPH14	0.0343478	1	1	0.0343478	Atrial_Appendage	0.0343478	Atrial_Appendage	1	1	1	-2.11596	-2.11596	-2.11596	NA	1	NA	No	0.023471	0.39818	0.0589457	Low
ENSG00000176476	SGF29	0.0343719	1	1	0.0343719	Left_Ventricle	0.0343719	Left_Ventricle	1	1	1	-2.11568	-2.11568	-2.11568	NA	1	NA	No	9.69615	34.4991	0.281055	Low
ENSG00000273374	RP11-383I23.2	0.0344126	2	2	0.153596	Left_Ventricle	0.929651	Atrial_Appendage	1.81619	0.183811	0.183811	-0.0882839	1.42694	0.66933	1.07143	2	NA	No	0.124274	0.419052	0.29656	Low
ENSG00000140526	ABHD2	0.0345042	1	1	0.0345042	Left_Ventricle	0.0345042	Left_Ventricle	1	1	1	-2.11413	-2.11413	-2.11413	NA	1	NA	No	12.6084	19.753	0.638302	Low
ENSG00000154133	ROBO4	0.034538	2	2	0.0156023	Atrial_Appendage	0.016154	Left_Ventricle	1.72826	0.271737	0.271737	2.40542	2.41809	2.41175	0.00896026	2	NA	No	15.9955	15.2105	1.05161	Low
ENSG00000143768	LEFTY2	0.0345385	2	2	0.0147817	Left_Ventricle	0.761649	Atrial_Appendage	1.23019	0.769814	0.769814	-2.43768	0.303316	-1.06718	1.93818	2	NA	No	0.272577	0.459229	0.593554	Low
ENSG00000163794	UCN	0.0346096	2	1	0.00628325	Left_Ventricle	0.140078	Atrial_Appendage	1.98331	0.0166898	1.98331	1.4755	2.73262	2.10406	0.888918	1	NA	No	2.81753	3.69691	0.762132	Low
ENSG00000177105	RHOG	0.0346154	1	1	0.0346154	Left_Ventricle	0.0346154	Left_Ventricle	1	1	1	-2.11283	-2.11283	-2.11283	NA	1	NA	No	17.7543	56.8194	0.312469	Low
ENSG00000104881	PPP1R13L	0.0346349	2	1	0.0346349	Atrial_Appendage	0.0346349	Atrial_Appendage	2	0	2	-2.1126	-2.1126	-2.1126	0	1	NA	No	47.323	17.0221	2.7801	Mid
ENSG00000144847	IGSF11	0.0346648	2	2	0.026005	Atrial_Appendage	0.0264862	Left_Ventricle	1.46931	0.530691	0.530691	-2.22614	-2.21901	-2.22257	0.00504212	2	NA	No	0.419003	0.766301	0.546786	Low
ENSG00000165238	WNK2	0.0347243	2	2	0.0102732	Atrial_Appendage	0.968309	Left_Ventricle	1.12588	0.874124	0.874124	-0.0397291	2.56649	1.26338	1.84288	2	NA	No	22.5158	4.56163	4.93591	Mid
ENSG00000091527	CDV3	0.0347539	2	2	0.0589987	Left_Ventricle	0.409661	Atrial_Appendage	1.41782	0.582185	0.582185	-0.82449	1.8882	0.531856	1.91816	2	NA	No	34.0895	77.3135	0.440926	Low
ENSG00000231389	HLA-DPA1	0.0347638	2	2	0.0198858	Left_Ventricle	0.255516	Atrial_Appendage	1.00067	0.999325	0.999325	-2.3285	-1.13705	-1.73277	0.842477	2	NA	No	17.5028	68.826	0.254305	Low
ENSG00000170153	RNF150	0.0348904	1	1	0.0348904	Atrial_Appendage	0.0348904	Atrial_Appendage	1	1	1	2.10963	2.10963	2.10963	NA	1	NA	No	7.75363	6.53982	1.1856	Low
ENSG00000122367	LDB3	0.0350022	1	1	0.0350022	Left_Ventricle	0.0350022	Left_Ventricle	1	1	1	2.10833	2.10833	2.10833	NA	1	NA	No	372.274	5.53798	67.222	High
ENSG00000089177	KIF16B	0.0350274	2	2	0.274114	Left_Ventricle	0.750768	Atrial_Appendage	1.84774	0.152261	0.152261	-0.317627	1.09364	0.388005	0.997914	2	NA	No	2.44318	7.07804	0.345177	Low
ENSG00000134871	COL4A2	0.0350557	2	2	0.0113905	Atrial_Appendage	0.733546	Left_Ventricle	1.0806	0.919397	0.919397	-2.53048	0.340412	-1.09504	2.03003	2	1	Yes	43.2506	113.141	0.382273	Low
ENSG00000139329	LUM	0.0351117	1	1	0.0351117	Left_Ventricle	0.0351117	Left_Ventricle	1	1	1	2.10707	2.10707	2.10707	NA	1	NA	No	33.886	107.109	0.316369	Low
ENSG00000173327	MAP3K11	0.0353355	2	1	0.0353355	Atrial_Appendage	0.0353355	Atrial_Appendage	2	0	2	-2.10449	-2.10449	-2.10449	0	1	NA	No	17.6895	42.8721	0.412611	Low
ENSG00000169282	KCNAB1	0.0353764	2	2	0.0289488	Left_Ventricle	0.338354	Atrial_Appendage	1.18404	0.815958	0.815958	0.957422	2.18418	1.5708	0.867451	2	NA	No	1.3102	2.38481	0.549395	Low
ENSG00000181513	ACBD4	0.0354382	2	2	0.20411	Atrial_Appendage	0.991356	Left_Ventricle	1.87301	0.126988	0.126988	-1.26993	-0.0108334	-0.640381	0.890315	2	NA	No	3.57034	20.0522	0.178052	Low
ENSG00000054148	PHPT1	0.0354463	1	1	0.0354463	Left_Ventricle	0.0354463	Left_Ventricle	1	1	1	2.10322	2.10322	2.10322	NA	1	NA	No	99.134	75.1395	1.31933	Low
ENSG00000159593	NAE1	0.0356068	2	2	0.0417026	Left_Ventricle	0.300827	Atrial_Appendage	1.24764	0.752356	0.752356	-1.03466	2.03648	0.500908	2.17162	2	NA	No	10.3991	27.4921	0.378258	Low
ENSG00000112294	ALDH5A1	0.0356292	2	2	0.0837399	Atrial_Appendage	0.0971587	Left_Ventricle	1.13906	0.860937	0.860937	-1.65879	1.72939	0.0353	2.3958	2	NA	No	7.55184	8.24019	0.916464	Low
ENSG00000177301	KCNA2	0.0356639	2	2	0.0408656	Atrial_Appendage	0.235837	Left_Ventricle	1.17885	0.821155	0.821155	-2.04489	1.18546	-0.429717	2.2842	2	NA	No	0.198563	0.30266	0.65606	Low
ENSG00000164597	COG5	0.0356729	2	1	0.0242431	Left_Ventricle	0.0541644	Atrial_Appendage	1.97864	0.0213623	1.97864	1.92552	2.25326	2.08939	0.231744	1	NA	No	7.59909	12.7705	0.595053	Low
ENSG00000146112	PPP1R18	0.035762	1	1	0.035762	Left_Ventricle	0.035762	Left_Ventricle	1	1	1	-2.09962	-2.09962	-2.09962	NA	1	NA	No	8.74016	45.454	0.192286	Low
ENSG00000278053	DDX52	0.0357865	2	2	0.0113461	Left_Ventricle	0.0115677	Atrial_Appendage	1.91983	0.0801708	0.0801708	-2.53185	-2.52507	-2.52846	0.00479958	2	NA	No	2.85085	9.01009	0.316407	Low
ENSG00000075413	MARK3	0.0358565	2	2	0.183409	Atrial_Appendage	0.897838	Left_Ventricle	1.88141	0.118591	0.118591	-1.33033	-0.128393	-0.729363	0.8499	2	NA	No	28.445	43.0602	0.660586	Low
ENSG00000173542	MOB1B	0.0359898	2	2	0.0129629	Atrial_Appendage	0.157809	Left_Ventricle	1.75143	0.248565	0.248565	-2.48479	-1.41248	-1.94863	0.758238	2	NA	No	4.16851	10.0432	0.415057	Low
ENSG00000154370	TRIM11	0.0360537	2	1	0.0360537	Atrial_Appendage	0.0360537	Atrial_Appendage	2	0	2	2.09632	2.09632	2.09632	0	1	NA	No	1.44561	7.04111	0.20531	Low
ENSG00000182600	C2orf82	0.0361278	2	1	0.0361278	Atrial_Appendage	0.0361278	Atrial_Appendage	2	3.14e-16	2	2.09549	2.09549	2.09549	0	1	NA	No	0.170607	0.70793	0.240994	Low
ENSG00000241186	TDGF1	0.0361654	2	2	0.0179964	Left_Ventricle	0.706256	Atrial_Appendage	1.25776	0.742239	0.742239	-2.36569	0.37689	-0.994401	1.9393	2	NA	No	0.0781282	0.26	0.300494	Low
ENSG00000164855	TMEM184A	0.036324	1	1	0.036324	Atrial_Appendage	0.036324	Atrial_Appendage	1	1	1	2.09328	2.09328	2.09328	NA	1	NA	No	0.175264	5.94262	0.0294927	Low
ENSG00000170234	PWWP2A	0.0364758	2	2	0.0513166	Left_Ventricle	0.209197	Atrial_Appendage	1.20047	0.799533	0.799533	-1.94882	-1.25578	-1.6023	0.490058	2	NA	No	2.14458	8.32636	0.257565	Low
ENSG00000174243	DDX23	0.0364775	2	2	0.0489209	Left_Ventricle	0.20379	Atrial_Appendage	1.18183	0.818169	0.818169	-1.96928	1.27083	-0.349226	2.2911	2	NA	No	17.0279	60.527	0.281327	Low
ENSG00000105088	OLFM2	0.0365117	2	2	0.164571	Left_Ventricle	0.525743	Atrial_Appendage	1.68235	0.317649	0.317649	-0.634517	1.38986	0.377671	1.43145	2	NA	No	1.43651	13.3883	0.107296	Low
ENSG00000071051	NCK2	0.0365361	2	2	0.0150081	Left_Ventricle	0.0223684	Atrial_Appendage	1.68926	0.310735	0.310735	-2.43218	-2.28405	-2.35812	0.104743	2	NA	No	15.4008	51.237	0.30058	Low
ENSG00000156113	KCNMA1	0.0365403	2	2	0.0387274	Left_Ventricle	0.262033	Atrial_Appendage	1.1855	0.814497	0.814497	-1.1216	2.06707	0.472737	2.25473	2	NA	No	0.108322	3.11498	0.0347746	Low
ENSG00000156273	BACH1	0.036565	1	1	0.036565	Left_Ventricle	0.036565	Left_Ventricle	1	1	1	2.09059	2.09059	2.09059	NA	1	4-10	Yes	2.74136	12.0953	0.226648	Low
ENSG00000070761	CFAP20	0.0366614	2	1	0.0366614	Atrial_Appendage	0.0366614	Atrial_Appendage	2	3.14e-16	2	2.08952	2.08952	2.08952	0	1	NA	No	18.692	32.1358	0.581657	Low
ENSG00000228022	HCG20	0.0366704	2	2	0.0201431	Left_Ventricle	0.105088	Atrial_Appendage	1.90201	0.0979902	0.0979902	1.62067	2.32367	1.97217	0.497096	2	NA	No	0.115	0.173596	0.662456	Low
ENSG00000274922	RP11-88E10.5	0.0366842	2	2	0.249011	Atrial_Appendage	0.996708	Left_Ventricle	1.89458	0.10542	0.10542	0.00412554	1.15275	0.57844	0.812203	2	NA	No	0.329797	1.10806	0.297636	Low
ENSG00000259865	RP11-488L18.10	0.0367661	2	2	0.126134	Atrial_Appendage	0.665084	Left_Ventricle	1.89241	0.107588	0.107588	0.432904	1.52953	0.981216	0.775429	2	NA	No	4.16885	16.6737	0.250025	Low
ENSG00000120910	PPP3CC	0.0368077	2	2	0.049569	Left_Ventricle	0.519472	Atrial_Appendage	1.81602	0.183983	0.183983	-1.96366	-0.64416	-1.30391	0.93303	2	NA	No	16.0104	19.2538	0.831545	Low
ENSG00000023171	GRAMD1B	0.0368092	2	2	0.0167258	Atrial_Appendage	0.0866209	Left_Ventricle	1.3489	0.651096	0.651096	1.7135	2.39268	2.05309	0.480254	2	NA	No	2.80662	0.852318	3.29292	Mid
ENSG00000159459	UBR1	0.0368452	1	1	0.0368452	Left_Ventricle	0.0368452	Left_Ventricle	1	1	1	2.08748	2.08748	2.08748	NA	1	NA	No	4.41619	11.3442	0.389291	Low
ENSG00000196378	ZNF34	0.0369168	2	2	0.0673337	Left_Ventricle	0.354556	Atrial_Appendage	1.91148	0.0885195	0.0885195	0.925788	1.82944	1.37761	0.638978	2	NA	No	3.32217	14.0755	0.236025	Low
ENSG00000204104	TRAF3IP1	0.0369995	2	2	0.151956	Left_Ventricle	0.496405	Atrial_Appendage	1.65247	0.347534	0.347534	-1.43266	0.680157	-0.37625	1.49399	2	NA	No	3.44801	12.4799	0.276285	Low
ENSG00000179387	ELMOD2	0.0370123	2	1	0.0339741	Left_Ventricle	0.0404691	Atrial_Appendage	1.99813	0.00186864	1.99813	2.04893	2.12038	2.08465	0.0505236	1	NA	No	3.72267	8.81601	0.422262	Low
ENSG00000185482	STAC3	0.0370413	1	1	0.0370413	Left_Ventricle	0.0370413	Left_Ventricle	1	1	1	-2.08531	-2.08531	-2.08531	NA	1	NA	No	0.779462	3.10302	0.251195	Low
ENSG00000155313	USP25	0.0370919	2	2	0.0250168	Left_Ventricle	0.288057	Atrial_Appendage	1.08243	0.917568	0.917568	1.06239	2.24114	1.65177	0.833501	2	NA	No	10.5794	22.0348	0.480122	Low
ENSG00000026950	BTN3A1	0.0371218	2	2	0.0540751	Left_Ventricle	0.648004	Atrial_Appendage	1.51681	0.483194	0.483194	-0.456536	1.92623	0.734849	1.68487	2	NA	No	4.49095	21.5981	0.207933	Low
ENSG00000159231	CBR3	0.037135	2	2	0.0529703	Left_Ventricle	0.614359	Atrial_Appendage	1.79209	0.207913	0.207913	0.50386	1.93516	1.21951	1.01208	2	NA	No	2.36935	12.1258	0.195398	Low
ENSG00000151702	FLI1	0.0371864	2	1	0.0371864	Atrial_Appendage	0.0371864	Left_Ventricle	2	0	2	2.08371	2.08371	2.08371	4.44e-16	1	NA	No	6.39722	10.6894	0.598464	Low
ENSG00000239713	APOBEC3G	0.0372656	2	1	0.0366004	Atrial_Appendage	0.042193	Left_Ventricle	1.95809	0.0419126	1.95809	-2.09019	-2.03161	-2.0609	0.041424	1	NA	No	1.24939	8.43403	0.148137	Low
ENSG00000138439	FAM117B	0.0372702	2	2	0.0121102	Left_Ventricle	0.702878	Atrial_Appendage	1.35108	0.648916	0.648916	0.381439	2.50892	1.44518	1.50435	2	NA	No	0.777824	6.05273	0.128508	Low
ENSG00000170606	HSPA4	0.0372982	1	1	0.0372982	Left_Ventricle	0.0372982	Left_Ventricle	1	1	1	2.08248	2.08248	2.08248	NA	1	NA	No	25.8929	38.4313	0.673745	Low
ENSG00000143614	GATAD2B	0.0373116	1	1	0.0373116	Left_Ventricle	0.0373116	Left_Ventricle	1	1	1	-2.08234	-2.08234	-2.08234	NA	1	NA	No	5.06036	14.6914	0.344443	Low
ENSG00000127838	PNKD	0.0373657	2	1	0.0373657	Atrial_Appendage	0.0373657	Atrial_Appendage	2	0	2	-2.08175	-2.08175	-2.08175	0	1	NA	No	12.2063	24.7979	0.492231	Low
ENSG00000092439	TRPM7	0.0374109	2	2	0.0962115	Atrial_Appendage	0.914563	Left_Ventricle	1.73304	0.266965	0.266965	-1.6635	0.107285	-0.77811	1.25214	2	NA	No	6.40802	10.8352	0.591408	Low
ENSG00000173914	RBM4B	0.0374324	1	1	0.0374324	Left_Ventricle	0.0374324	Left_Ventricle	1	1	1	2.08102	2.08102	2.08102	NA	1	NA	No	3.19799	12.4575	0.256712	Low
ENSG00000216937	CCDC7	0.037488	2	2	0.0136143	Atrial_Appendage	0.0147402	Left_Ventricle	1.8331	0.166903	0.166903	2.4387	2.46728	2.45299	0.0202111	2	NA	No	0.319476	0.996083	0.320732	Low
ENSG00000245149	RNF139-AS1	0.0374921	2	1	0.0323722	Left_Ventricle	0.0438964	Atrial_Appendage	1.99436	0.00563532	1.99436	-2.13978	-2.01508	-2.07743	0.0881803	1	NA	No	0.434939	1.94033	0.224157	Low
ENSG00000173486	FKBP2	0.0374963	2	1	0.0321159	Left_Ventricle	0.0485249	Atrial_Appendage	1.95704	0.0429633	1.95704	1.97274	2.14297	2.05785	0.120366	1	NA	No	31.1999	79.5979	0.391969	Low
ENSG00000197279	ZNF165	0.0374996	2	1	0.0369648	Left_Ventricle	0.0380413	Atrial_Appendage	2	4.69e-06	2	2.07441	2.08615	2.08028	0.0083038	1	NA	No	0.306161	1.90638	0.160598	Low
ENSG00000196337	CGB7	0.0375664	1	1	0.0375664	Atrial_Appendage	0.0375664	Atrial_Appendage	1	1	1	2.07955	2.07955	2.07955	NA	1	NA	No	0.0423998	0.235989	0.179669	Low
ENSG00000182359	KBTBD3	0.0376736	2	1	0.0376736	Atrial_Appendage	0.0376736	Atrial_Appendage	2	0	2	2.07839	2.07839	2.07839	0	1	NA	No	1.32779	2.70027	0.491725	Low
ENSG00000185808	PIGP	0.0377762	2	1	0.0335913	Left_Ventricle	0.0466497	Atrial_Appendage	1.96154	0.0384595	1.96154	-2.12494	-1.98947	-2.05721	0.095797	1	NA	No	2.37357	4.01323	0.591436	Low
ENSG00000159648	TEPP	0.0378108	2	2	0.0104883	Atrial_Appendage	0.0456288	Left_Ventricle	1.78523	0.214771	0.214771	1.99881	2.5593	2.27906	0.396326	2	NA	No	0.0790403	0.535714	0.147542	Low
ENSG00000144035	NAT8	0.0378664	1	1	0.0378664	Atrial_Appendage	0.0378664	Atrial_Appendage	1	1	1	-2.0763	-2.0763	-2.0763	NA	1	NA	No	0.025773	0.360954	0.0714024	Low
ENSG00000138600	SPPL2A	0.0379311	2	2	0.0225125	Atrial_Appendage	0.277305	Left_Ventricle	1.78819	0.211811	0.211811	-2.28161	-1.08639	-1.684	0.845145	2	NA	No	8.48647	15.7838	0.537668	Low
ENSG00000241399	CD302	0.0379721	2	2	0.011231	Left_Ventricle	0.0618011	Atrial_Appendage	1.81384	0.186164	0.186164	-2.53543	-1.86772	-2.20157	0.47214	2	NA	No	4.31953	22.2981	0.193717	Low
ENSG00000008516	MMP25	0.0379983	2	2	0.613267	Atrial_Appendage	0.64598	Left_Ventricle	1.92884	0.0711618	0.0711618	-0.505415	0.459354	-0.0230304	0.682195	2	NA	No	1.03588	1.33198	0.777696	Low
ENSG00000163541	SUCLG1	0.0380286	2	2	0.0714854	Atrial_Appendage	0.502222	Left_Ventricle	1.49954	0.500456	0.500456	-1.80238	-0.670998	-1.23669	0.800009	2	NA	No	114.83	60.9144	1.8851	Mid
ENSG00000105997	HOXA3	0.0380302	2	1	0.0380302	Atrial_Appendage	0.0380302	Left_Ventricle	2	3.14e-16	2	2.07453	2.07453	2.07453	4.44e-16	1	NA	No	0.086083	5.73133	0.0150197	Low
ENSG00000161980	POLR3K	0.0380653	2	2	0.029819	Atrial_Appendage	0.219606	Left_Ventricle	1.87048	0.129524	0.129524	1.22758	2.17249	1.70003	0.668152	2	NA	No	6.17183	11.5263	0.535455	Low
ENSG00000186567	CEACAM19	0.0381796	2	2	0.0124896	Left_Ventricle	0.0149936	Atrial_Appendage	1.86572	0.134278	0.134278	2.43253	2.498	2.46527	0.0462931	2	NA	No	7.17943	10.3374	0.694509	Low
ENSG00000240230	COX19	0.0382076	1	1	0.0382076	Atrial_Appendage	0.0382076	Atrial_Appendage	1	1	1	2.07262	2.07262	2.07262	NA	1	NA	No	3.50701	10.9683	0.31974	Low
ENSG00000152760	TCTEX1D1	0.0382167	2	1	0.0166023	Atrial_Appendage	0.0906868	Left_Ventricle	1.94455	0.0554456	1.94455	1.69179	2.3954	2.04359	0.49753	1	NA	No	1.32089	0.96522	1.36849	Low
ENSG00000170571	EMB	0.0383778	2	2	0.209451	Atrial_Appendage	0.859782	Left_Ventricle	1.90279	0.0972097	0.0972097	0.176651	1.25508	0.715864	0.762561	2	NA	No	1.62658	7.14298	0.227717	Low
ENSG00000198912	C1orf174	0.038406	2	1	0.0382866	Left_Ventricle	0.0385314	Atrial_Appendage	1.99994	5.82e-05	1.99994	2.06916	2.07177	2.07046	0.00184998	1	NA	No	5.47717	20.2781	0.270103	Low
ENSG00000180332	KCTD4	0.0384748	1	1	0.0384748	Atrial_Appendage	0.0384748	Atrial_Appendage	1	1	1	2.06976	2.06976	2.06976	NA	1	NA	No	0.0255664	0.096731	0.264304	Low
ENSG00000253305	PCDHGB6	0.0384961	1	1	0.0384961	Atrial_Appendage	0.0384961	Atrial_Appendage	1	1	1	-2.06953	-2.06953	-2.06953	NA	1	NA	No	1.08778	2.17188	0.500848	Low
ENSG00000140854	KATNB1	0.0385248	1	1	0.0385248	Left_Ventricle	0.0385248	Left_Ventricle	1	1	1	2.06923	2.06923	2.06923	NA	1	NA	No	6.29256	19.5558	0.321774	Low
ENSG00000170653	ATF7	0.0385731	1	1	0.0385731	Atrial_Appendage	0.0385731	Atrial_Appendage	1	1	1	2.06871	2.06871	2.06871	NA	1	NA	No	7.80007	27.618	0.282427	Low
ENSG00000166971	AKTIP	0.0386037	2	1	0.0304631	Atrial_Appendage	0.0533112	Left_Ventricle	1.96116	0.0388408	1.96116	1.93239	2.16402	2.0482	0.163784	1	NA	No	22.4429	27.2035	0.825	Low
ENSG00000186197	EDARADD	0.0387063	2	2	0.0466327	Atrial_Appendage	0.0677928	Left_Ventricle	1.12216	0.877841	0.877841	-1.82638	1.98962	0.0816196	2.69832	2	4-10	No	0.26853	0.483029	0.555929	Low
ENSG00000157796	WDR19	0.0387928	2	2	0.331391	Atrial_Appendage	0.523892	Left_Ventricle	1.79995	0.200047	0.200047	-0.971315	0.637357	-0.166979	1.1375	2	NA	No	3.02123	18.2798	0.165277	Low
ENSG00000234690	AC073283.4	0.0388309	2	2	0.116938	Left_Ventricle	0.93453	Atrial_Appendage	1.80789	0.19211	0.19211	0.0821462	1.56776	0.824952	1.05049	2	NA	No	0.133632	0.597021	0.223831	Low
ENSG00000161243	FBXO27	0.0388827	2	2	0.288721	Left_Ventricle	0.563977	Atrial_Appendage	1.79137	0.208635	0.208635	-1.06093	0.576945	-0.241993	1.15815	2	NA	No	2.8076	4.57228	0.614048	Low
ENSG00000218739	CEBPZOS	0.0389715	1	1	0.0389715	Atrial_Appendage	0.0389715	Atrial_Appendage	1	1	1	2.06449	2.06449	2.06449	NA	1	4-10	No	13.7392	21.0148	0.653788	Low
ENSG00000197982	C1orf122	0.0390277	2	1	0.0390277	Atrial_Appendage	0.0390277	Left_Ventricle	2	0	2	-2.06389	-2.06389	-2.06389	6.28e-16	1	NA	No	22.6536	41.8722	0.541017	Low
ENSG00000127870	RNF6	0.0390494	2	1	0.0387403	Atrial_Appendage	0.0394083	Left_Ventricle	1.99952	0.000482857	1.99952	2.0599	2.06694	2.06342	0.00497626	1	NA	No	6.01636	16.6839	0.360609	Low
ENSG00000122694	GLIPR2	0.0390799	2	2	0.0115735	Atrial_Appendage	0.0607928	Left_Ventricle	1.81792	0.182081	0.182081	1.875	2.52489	2.19994	0.45954	2	NA	No	4.43776	31.2604	0.141961	Low
ENSG00000101096	NFATC2	0.0390831	1	1	0.0390831	Left_Ventricle	0.0390831	Left_Ventricle	1	1	1	2.06331	2.06331	2.06331	NA	1	NA	No	0.786509	4.51843	0.174067	Low
ENSG00000184564	SLITRK6	0.0391266	1	1	0.0391266	Left_Ventricle	0.0391266	Left_Ventricle	1	1	1	2.06285	2.06285	2.06285	NA	1	NA	No	0.136396	0.372186	0.366472	Low
ENSG00000110042	DTX4	0.0392392	2	1	0.0363867	Left_Ventricle	0.0423483	Atrial_Appendage	1.99934	0.000659087	1.99934	2.03008	2.09258	2.06133	0.0441931	1	NA	No	1.41651	11.0627	0.128044	Low
ENSG00000204463	BAG6	0.0393349	1	1	0.0393349	Atrial_Appendage	0.0393349	Atrial_Appendage	1	1	1	2.06067	2.06067	2.06067	NA	1	NA	No	64.1538	107.076	0.599142	Low
ENSG00000170949	ZNF160	0.0393533	2	2	0.012963	Atrial_Appendage	0.0184746	Left_Ventricle	1.82408	0.175916	0.175916	-2.48478	-2.35597	-2.42037	0.0910878	2	NA	No	4.51063	17.58	0.256577	Low
ENSG00000167196	FBXO22	0.0393736	2	1	0.0393736	Atrial_Appendage	0.0393736	Left_Ventricle	2	0	2	2.06026	2.06026	2.06026	4.44e-16	1	NA	No	2.13544	6.17583	0.345773	Low
ENSG00000141458	NPC1	0.0393935	2	2	0.0112219	Atrial_Appendage	0.019189	Left_Ventricle	1.88796	0.112037	0.112037	-2.53571	-2.34184	-2.43877	0.137088	2	NA	No	3.0364	13.7861	0.22025	Low
ENSG00000048342	CC2D2A	0.0394047	2	1	0.0394047	Atrial_Appendage	0.0394047	Atrial_Appendage	2	3.14e-16	2	2.05994	2.05994	2.05994	0	1	NA	No	1.24524	6.3075	0.197422	Low
ENSG00000008869	HEATR5B	0.03946	1	1	0.03946	Left_Ventricle	0.03946	Left_Ventricle	1	1	1	-2.05936	-2.05936	-2.05936	NA	1	4-10	Yes	5.75219	16.1287	0.356644	Low
ENSG00000175497	DPP10	0.0394619	1	1	0.0394619	Atrial_Appendage	0.0394619	Atrial_Appendage	1	1	1	2.05934	2.05934	2.05934	NA	1	NA	No	0.00554034	0.0813273	0.0681239	Low
ENSG00000139160	ETFBKMT	0.0394749	1	1	0.0394749	Atrial_Appendage	0.0394749	Atrial_Appendage	1	1	1	2.0592	2.0592	2.0592	NA	1	NA	No	1.18027	1.97088	0.598854	Low
ENSG00000144909	OSBPL11	0.0395542	1	1	0.0395542	Left_Ventricle	0.0395542	Left_Ventricle	1	1	1	-2.05837	-2.05837	-2.05837	NA	1	NA	No	3.72525	10.5223	0.354034	Low
ENSG00000174444	RPL4	0.0395837	2	1	0.0395837	Atrial_Appendage	0.0395837	Atrial_Appendage	2	3.14e-16	2	2.05807	2.05807	2.05807	0	1	NA	No	272.999	902.706	0.302423	Low
ENSG00000253873	PCDHGA11	0.0396392	2	1	0.0303487	Atrial_Appendage	0.0580028	Left_Ventricle	1.94805	0.0519474	1.94805	-2.16551	-1.89568	-2.03059	0.1908	1	NA	No	0.889665	1.09613	0.811642	Low
ENSG00000105281	SLC1A5	0.0396594	1	1	0.0396594	Atrial_Appendage	0.0396594	Atrial_Appendage	1	1	1	-2.05728	-2.05728	-2.05728	NA	1	NA	No	5.53363	62.2817	0.0888484	Low
ENSG00000118231	CRYGD	0.0397821	1	1	0.0397821	Atrial_Appendage	0.0397821	Atrial_Appendage	1	1	1	-2.056	-2.056	-2.056	NA	1	NA	No	0	0	NA	NA
ENSG00000242578	RP11-469J4.3	0.0397977	1	1	0.0397977	Atrial_Appendage	0.0397977	Atrial_Appendage	1	1	1	-2.05584	-2.05584	-2.05584	NA	1	NA	No	0.0384321	0.159562	0.24086	Low
ENSG00000143384	MCL1	0.0398302	2	1	0.0341732	Left_Ventricle	0.0463566	Atrial_Appendage	1.99917	0.000834468	1.99917	-2.11802	-1.99213	-2.05508	0.0890177	1	NA	No	69.0552	199.053	0.34692	Low
ENSG00000114857	NKTR	0.0398446	2	1	0.0430913	Atrial_Appendage	0.0430913	Atrial_Appendage	1.93719	0.0628113	1.93719	-2.02282	-2.02282	-2.02282	0	1	NA	No	18.3675	72.3458	0.253885	Low
ENSG00000166839	ANKDD1A	0.0398696	2	2	0.0241504	Atrial_Appendage	0.716886	Left_Ventricle	1.58164	0.418364	0.418364	0.362624	2.25473	1.30868	1.33792	2	NA	No	0.869942	9.27394	0.093805	Low
ENSG00000179195	ZNF664	0.0398937	2	2	0.0116375	Left_Ventricle	0.140749	Atrial_Appendage	1.48731	0.512694	0.512694	1.47301	2.52295	1.99798	0.742421	2	NA	No	19.2054	48.0036	0.400083	Low
ENSG00000205358	MT1H	0.0399171	1	1	0.0399171	Atrial_Appendage	0.0399171	Atrial_Appendage	1	1	1	-2.05461	-2.05461	-2.05461	NA	1	NA	No	0.0556082	0.790159	0.070376	Low
ENSG00000182473	EXOC7	0.0401498	1	1	0.0401498	Atrial_Appendage	0.0401498	Atrial_Appendage	1	1	1	2.0522	2.0522	2.0522	NA	1	NA	No	18.3743	48.0202	0.382637	Low
ENSG00000157036	EXOG	0.0401651	2	1	0.0240918	Atrial_Appendage	0.0676944	Left_Ventricle	1.9792	0.0207978	1.9792	-2.25566	-1.82704	-2.04135	0.303085	1	NA	No	9.05182	6.55037	1.38188	Low
ENSG00000143815	LBR	0.0402152	1	1	0.0402152	Atrial_Appendage	0.0402152	Atrial_Appendage	1	1	1	2.05153	2.05153	2.05153	NA	1	NA	No	3.74983	27.5703	0.13601	Low
ENSG00000178053	MLF1	0.0402558	2	1	0.0272094	Left_Ventricle	0.0675694	Atrial_Appendage	1.9363	0.0637043	1.9363	-2.2085	-1.82787	-2.01818	0.269148	1	NA	No	23.1096	5.32278	4.34164	Mid
ENSG00000205129	C4orf47	0.0402913	2	2	0.0501339	Atrial_Appendage	0.716543	Left_Ventricle	1.51727	0.48273	0.48273	-1.95882	0.363083	-0.797868	1.64183	2	NA	No	0.198898	1.16145	0.17125	Low
ENSG00000143353	LYPLAL1	0.0402978	2	2	0.0690613	Atrial_Appendage	0.0975197	Left_Ventricle	1.05815	0.941848	0.941848	-1.81802	1.657	-0.0805098	2.45721	2	NA	No	11.7567	12.3586	0.951297	Low
ENSG00000159023	EPB41	0.040324	2	2	0.0582813	Atrial_Appendage	0.721585	Left_Ventricle	1.76303	0.236974	0.236974	-1.89358	-0.356342	-1.12496	1.08699	2	NA	No	3.32285	10.4503	0.317967	Low
ENSG00000141753	IGFBP4	0.0403309	1	1	0.0403309	Atrial_Appendage	0.0403309	Atrial_Appendage	1	1	1	2.05034	2.05034	2.05034	NA	1	NA	No	173.649	691.999	0.250938	Low
ENSG00000120333	MRPS14	0.0403809	1	1	0.0403809	Left_Ventricle	0.0403809	Left_Ventricle	1	1	1	2.04983	2.04983	2.04983	NA	1	NA	No	11.0558	25.5701	0.432372	Low
ENSG00000243335	KCTD7	0.0404386	2	2	0.11503	Atrial_Appendage	0.142104	Left_Ventricle	1.27739	0.722608	0.722608	1.468	1.57598	1.52199	0.0763546	2	NA	No	3.27545	12.0513	0.271792	Low
ENSG00000157827	FMNL2	0.0404911	2	2	0.0279228	Atrial_Appendage	0.256048	Left_Ventricle	1.05438	0.945621	0.945621	-2.19837	1.13578	-0.531294	2.3576	2	NA	No	3.83793	28.8316	0.133116	Low
ENSG00000268573	RP11-158H5.7	0.0406917	2	1	0.0406917	Left_Ventricle	0.0406917	Atrial_Appendage	2	0	2	2.04666	2.04666	2.04666	4.44e-16	1	NA	No	0.209312	1.41231	0.148205	Low
ENSG00000168140	VASN	0.0407818	1	1	0.0407818	Left_Ventricle	0.0407818	Left_Ventricle	1	1	1	-2.04574	-2.04574	-2.04574	NA	1	4-10	No	7.96432	45.639	0.174507	Low
ENSG00000081237	PTPRC	0.0407857	1	1	0.0407857	Atrial_Appendage	0.0407857	Atrial_Appendage	1	1	1	2.0457	2.0457	2.0457	NA	1	NA	No	1.05845	5.26261	0.201126	Low
ENSG00000144559	TAMM41	0.040794	2	2	0.415551	Atrial_Appendage	0.75014	Left_Ventricle	1.89873	0.101269	0.101269	-0.814163	0.318454	-0.247855	0.800882	2	NA	No	2.21518	6.67855	0.331686	Low
ENSG00000090316	MAEA	0.0408529	2	2	0.0436133	Left_Ventricle	0.352862	Atrial_Appendage	1.26755	0.732447	0.732447	-0.929052	2.01779	0.544369	2.08373	2	NA	No	14.907	37.7531	0.394855	Low
ENSG00000241945	PWP2	0.0409362	2	1	0.0356223	Atrial_Appendage	0.0503673	Left_Ventricle	1.97046	0.0295426	1.97046	-2.10121	-1.95683	-2.02902	0.102093	1	NA	No	0.184022	0.644421	0.285562	Low
ENSG00000243244	STON1	0.0410434	1	1	0.0410434	Atrial_Appendage	0.0410434	Atrial_Appendage	1	1	1	2.04309	2.04309	2.04309	NA	1	NA	No	2.17827	14.2665	0.152684	Low
ENSG00000135447	PPP1R1A	0.0410905	1	1	0.0410905	Left_Ventricle	0.0410905	Left_Ventricle	1	1	1	2.04262	2.04262	2.04262	NA	1	NA	No	24.7574	3.672	6.7422	Mid
ENSG00000174600	CMKLR1	0.0413107	2	2	0.0147071	Atrial_Appendage	0.122707	Left_Ventricle	1.38718	0.61282	0.61282	-1.54351	2.43951	0.448002	2.81642	2	NA	No	2.40634	5.9352	0.405435	Low
ENSG00000243709	LEFTY1	0.0414157	2	2	0.0254495	Left_Ventricle	0.757873	Atrial_Appendage	1.35304	0.646956	0.646956	-2.23451	0.308275	-0.963118	1.79802	2	NA	No	0.161432	0.943995	0.171009	Low
ENSG00000151320	AKAP6	0.0414572	1	1	0.0414572	Atrial_Appendage	0.0414572	Atrial_Appendage	1	1	1	-2.03893	-2.03893	-2.03893	NA	1	NA	No	10.1924	1.52341	6.69052	Mid
ENSG00000139998	RAB15	0.041461	2	2	0.15389	Left_Ventricle	0.414145	Atrial_Appendage	1.59767	0.402333	0.402333	-1.42592	0.816622	-0.304651	1.58572	2	NA	No	11.8239	9.17604	1.28856	Low
ENSG00000237927	RP3-393E18.2	0.0415022	2	1	0.0405341	Left_Ventricle	0.0429582	Atrial_Appendage	1.99551	0.00448625	1.99551	2.02412	2.04826	2.03619	0.0170758	1	NA	No	0.187393	0.252973	0.740763	Low
ENSG00000275491	LINC01730	0.0415198	2	1	0.0325818	Left_Ventricle	0.0528306	Atrial_Appendage	1.99696	0.00304253	1.99696	1.9363	2.1372	2.03675	0.142055	1	NA	No	0.0779655	0.85573	0.09111	Low
ENSG00000260470	RP11-834C11.11	0.0415616	1	1	0.0415616	Atrial_Appendage	0.0415616	Atrial_Appendage	1	1	1	-2.03788	-2.03788	-2.03788	NA	1	NA	No	0.0256234	0.268959	0.0952689	Low
ENSG00000184922	FMNL1	0.0415622	1	1	0.0415622	Atrial_Appendage	0.0415622	Atrial_Appendage	1	1	1	-2.03788	-2.03788	-2.03788	NA	1	4-10	No	5.0596	15.4917	0.3266	Low
ENSG00000099866	MADCAM1	0.0416304	2	2	0.0866609	Atrial_Appendage	0.372889	Left_Ventricle	1.92648	0.0735211	0.0735211	-1.71328	-0.891075	-1.30218	0.581387	2	NA	No	0.196562	0.876035	0.224377	Low
ENSG00000047457	CP	0.0416498	2	2	0.0275568	Atrial_Appendage	0.873488	Left_Ventricle	1.5402	0.459799	0.459799	-2.20354	-0.15923	-1.18138	1.44555	2	NA	No	0.683948	5.37165	0.127325	Low
ENSG00000104728	ARHGEF10	0.0417793	2	2	0.0256122	Left_Ventricle	0.201859	Atrial_Appendage	1.04826	0.951738	0.951738	-2.23204	-1.27627	-1.75416	0.675831	2	NA	No	7.97241	19.6342	0.406047	Low
ENSG00000141526	SLC16A3	0.0418295	2	2	0.01639	Left_Ventricle	0.052504	Atrial_Appendage	1.92738	0.0726236	0.0726236	-2.40011	-1.93898	-2.16955	0.326072	2	NA	No	3.06451	12.5869	0.243468	Low
ENSG00000070182	SPTB	0.0418354	2	2	0.0271494	Left_Ventricle	0.618224	Atrial_Appendage	1.64464	0.355364	0.355364	-2.20936	-0.498369	-1.35387	1.20986	2	NA	No	13.2851	0.778293	17.0695	High
ENSG00000148337	CIZ1	0.0418401	2	1	0.0419557	Left_Ventricle	0.0419557	Atrial_Appendage	1.99774	0.00225573	1.99774	2.03396	2.03396	2.03396	6.28e-16	1	NA	No	13.988	43.9228	0.318468	Low
ENSG00000183579	ZNRF3	0.0419791	2	1	0.0447399	Atrial_Appendage	0.0447399	Atrial_Appendage	1.94796	0.0520431	1.94796	2.00709	2.00709	2.00709	0	1	NA	No	1.70451	6.94674	0.245369	Low
ENSG00000213390	ARHGAP19	0.0420095	2	2	0.0795312	Left_Ventricle	0.459064	Atrial_Appendage	1.89071	0.109286	0.109286	0.740389	1.75341	1.2469	0.716316	2	NA	No	1.81818	7.73475	0.235067	Low
ENSG00000136877	FPGS	0.0420286	2	2	0.0130356	Atrial_Appendage	0.078897	Left_Ventricle	1.80707	0.192927	0.192927	-2.4828	-1.75712	-2.11996	0.513129	2	NA	No	14.0778	35.9601	0.391483	Low
ENSG00000108100	CCNY	0.0421048	2	1	0.0421048	Atrial_Appendage	0.0421048	Atrial_Appendage	2	0	2	2.03248	2.03248	2.03248	0	1	NA	No	16.3498	28.1403	0.58101	Low
ENSG00000155846	PPARGC1B	0.0421715	1	1	0.0421715	Left_Ventricle	0.0421715	Left_Ventricle	1	1	1	-2.03182	-2.03182	-2.03182	NA	1	NA	No	3.57668	2.22147	1.61005	Mid
ENSG00000187554	TLR5	0.0421942	2	2	0.0452534	Atrial_Appendage	0.578061	Left_Ventricle	1.41469	0.585312	0.585312	-0.556219	2.00229	0.723036	1.80914	2	NA	No	0.950133	3.65465	0.259979	Low
ENSG00000140022	STON2	0.0422244	1	1	0.0422244	Left_Ventricle	0.0422244	Left_Ventricle	1	1	1	2.0313	2.0313	2.0313	NA	1	NA	No	0.562515	2.95808	0.190162	Low
ENSG00000111962	UST	0.0422304	1	1	0.0422304	Atrial_Appendage	0.0422304	Atrial_Appendage	1	1	1	2.03124	2.03124	2.03124	NA	1	NA	No	1.24252	10.4622	0.118763	Low
ENSG00000129355	CDKN2D	0.0422368	2	2	0.102615	Left_Ventricle	0.620984	Atrial_Appendage	1.87361	0.126389	0.126389	0.494457	1.6323	1.06338	0.80458	2	NA	No	8.30281	15.7761	0.52629	Low
ENSG00000274209	ANTXRL	0.0422925	1	1	0.0422925	Atrial_Appendage	0.0422925	Atrial_Appendage	1	1	1	2.03063	2.03063	2.03063	NA	1	NA	No	0.0394223	0.125947	0.313008	Low
ENSG00000114770	ABCC5	0.0423102	1	1	0.0423102	Atrial_Appendage	0.0423102	Atrial_Appendage	1	1	1	2.03046	2.03046	2.03046	NA	1	NA	No	13.4747	18.4258	0.731295	Low
ENSG00000074317	SNCB	0.042333	1	1	0.042333	Left_Ventricle	0.042333	Left_Ventricle	1	1	1	2.03023	2.03023	2.03023	NA	1	NA	No	0.096007	0.158407	0.606078	Low
ENSG00000189157	FAM47E	0.0423468	2	2	0.5935	Left_Ventricle	0.656849	Atrial_Appendage	1.92434	0.0756575	0.0756575	-0.444268	0.53377	0.0447511	0.691578	2	NA	No	0.370655	1.39581	0.265548	Low
ENSG00000164112	TMEM155	0.0424563	2	2	0.0133372	Left_Ventricle	0.206375	Atrial_Appendage	1.64664	0.353358	0.353358	1.2636	2.47464	1.86912	0.856335	2	NA	No	0.0554102	0.158514	0.349561	Low
ENSG00000153130	SCOC	0.0424639	2	2	0.0152811	Left_Ventricle	0.473754	Atrial_Appendage	1.02368	0.976317	0.976317	-0.716384	2.42565	0.854632	2.22175	2	NA	No	11.144	17.4606	0.638237	Low
ENSG00000150630	VEGFC	0.042497	1	1	0.042497	Atrial_Appendage	0.042497	Atrial_Appendage	1	1	1	2.02862	2.02862	2.02862	NA	1	NA	No	4.31673	8.09955	0.532959	Low
ENSG00000167968	DNASE1L2	0.0425158	1	1	0.0425158	Left_Ventricle	0.0425158	Left_Ventricle	1	1	1	2.02844	2.02844	2.02844	NA	1	4-10	Yes	0.438311	2.01115	0.21794	Low
ENSG00000260916	CCPG1	0.042612	2	1	0.042607	Left_Ventricle	0.042617	Atrial_Appendage	2	0	2	-2.02754	-2.02744	-2.02749	6.93e-05	1	NA	No	11.7766	20.9681	0.561644	Low
ENSG00000148655	C10orf11	0.042634	2	1	0.0408384	Atrial_Appendage	0.04611	Left_Ventricle	1.98523	0.0147749	1.98523	-2.04517	-1.99439	-2.01978	0.0359081	1	NA	No	0.864681	1.54033	0.56136	Low
ENSG00000127220	ABHD8	0.042663	2	2	0.0928373	Left_Ventricle	0.744645	Atrial_Appendage	1.82366	0.176341	0.176341	0.325708	1.68062	1.00316	0.958065	2	NA	No	6.88484	18.2405	0.377449	Low
ENSG00000150628	SPATA4	0.0426791	1	1	0.0426791	Left_Ventricle	0.0426791	Left_Ventricle	1	1	1	2.02684	2.02684	2.02684	NA	1	NA	No	0.0794176	0.157249	0.505042	Low
ENSG00000127955	GNAI1	0.0427388	2	2	0.318141	Left_Ventricle	0.502799	Atrial_Appendage	1.77821	0.221791	0.221791	-0.670092	0.998285	0.164096	1.17972	2	NA	No	3.67898	21.5224	0.170937	Low
ENSG00000256151	RP11-76C10.5	0.0427438	1	1	0.0427438	Atrial_Appendage	0.0427438	Atrial_Appendage	1	1	1	2.0262	2.0262	2.0262	NA	1	NA	No	0.0446717	0.047034	0.949776	Low
ENSG00000170584	NUDCD2	0.0428822	2	2	0.313591	Left_Ventricle	0.89058	Atrial_Appendage	1.89246	0.10754	0.10754	-0.137571	1.00771	0.435072	0.809839	2	NA	No	1.60401	5.9205	0.270925	Low
ENSG00000017260	ATP2C1	0.0429073	1	1	0.0429073	Atrial_Appendage	0.0429073	Atrial_Appendage	1	1	1	2.02461	2.02461	2.02461	NA	1	NA	No	11.2463	28.455	0.395231	Low
ENSG00000273032	DGCR9	0.0429139	2	2	0.163841	Left_Ventricle	0.756493	Atrial_Appendage	1.75703	0.242966	0.242966	-1.39227	0.31009	-0.54109	1.20375	2	NA	No	0.0614484	0.447292	0.137379	Low
ENSG00000177272	KCNA3	0.0429645	1	1	0.0429645	Atrial_Appendage	0.0429645	Atrial_Appendage	1	1	1	-2.02406	-2.02406	-2.02406	NA	1	NA	No	0.0466694	0.465174	0.100327	Low
ENSG00000197562	RAB40C	0.042967	2	2	0.0263401	Atrial_Appendage	0.117025	Left_Ventricle	1.91617	0.0838282	0.0838282	-2.22116	-1.56738	-1.89427	0.46229	2	NA	No	7.24958	26.5174	0.27339	Low
ENSG00000178105	DDX10	0.0431012	2	2	0.0127617	Atrial_Appendage	0.0178221	Left_Ventricle	1.89986	0.100142	0.100142	-2.49035	-2.36929	-2.42982	0.0856007	2	NA	No	1.71114	5.56478	0.307494	Low
ENSG00000254772	EEF1G	0.0431786	1	1	0.0431786	Atrial_Appendage	0.0431786	Atrial_Appendage	1	1	1	-2.02198	-2.02198	-2.02198	NA	1	NA	No	509.879	1294.97	0.393737	Low
ENSG00000092841	MYL6	0.0432082	1	1	0.0432082	Atrial_Appendage	0.0432082	Atrial_Appendage	1	1	1	2.02169	2.02169	2.02169	NA	1	NA	No	104.829	445.635	0.235235	Low
ENSG00000278869	CITF22-49E9.3	0.0432179	2	2	0.239669	Left_Ventricle	0.974551	Atrial_Appendage	1.87711	0.122891	0.122891	-1.17582	0.0319005	-0.571957	0.853984	2	NA	No	0.34175	0.679553	0.502904	Low
ENSG00000257259	RP11-767I20.1	0.0432455	2	1	0.0432455	Atrial_Appendage	0.0432455	Atrial_Appendage	2	0	2	2.02133	2.02133	2.02133	0	1	NA	No	0.338223	0.041209	8.2075	Mid
ENSG00000110002	VWA5A	0.043247	1	1	0.043247	Atrial_Appendage	0.043247	Atrial_Appendage	1	1	1	-2.02132	-2.02132	-2.02132	NA	1	NA	No	1.14197	12.6335	0.0903919	Low
ENSG00000105875	WDR91	0.0433597	2	2	0.0940097	Left_Ventricle	0.597505	Atrial_Appendage	1.58619	0.413807	0.413807	-0.527992	1.67462	0.573312	1.55748	2	NA	No	2.84286	19.8062	0.143534	Low
ENSG00000160185	UBASH3A	0.0434576	1	1	0.0434576	Atrial_Appendage	0.0434576	Atrial_Appendage	1	1	1	2.01928	2.01928	2.01928	NA	1	NA	No	0.0220862	0.357268	0.0618197	Low
ENSG00000154080	CHST9	0.0435083	1	1	0.0435083	Atrial_Appendage	0.0435083	Atrial_Appendage	1	1	1	-2.0188	-2.0188	-2.0188	NA	1	NA	No	0.413122	0.347263	1.18965	Low
ENSG00000130338	TULP4	0.0435225	2	2	0.0125549	Left_Ventricle	0.0364209	Atrial_Appendage	1.87593	0.124069	0.124069	2.0922	2.49615	2.29417	0.28564	2	NA	No	1.30393	5.15379	0.253004	Low
ENSG00000160551	TAOK1	0.0435305	2	1	0.0435305	Atrial_Appendage	0.0435305	Atrial_Appendage	2	0	2	-2.01858	-2.01858	-2.01858	0	1	NA	No	6.6213	18.0952	0.365915	Low
ENSG00000121690	DEPDC7	0.0435503	2	1	0.0435503	Atrial_Appendage	0.0435503	Left_Ventricle	2	0	2	2.01839	2.01839	2.01839	4.44e-16	1	NA	No	0.218586	2.21087	0.0988685	Low
ENSG00000073712	FERMT2	0.0435628	1	1	0.0435628	Atrial_Appendage	0.0435628	Atrial_Appendage	1	1	1	-2.01827	-2.01827	-2.01827	NA	1	3	Yes	26.0226	49.8627	0.521885	Low
ENSG00000132953	XPO4	0.0436219	2	2	0.0123756	Left_Ventricle	0.401874	Atrial_Appendage	1.30073	0.699268	0.699268	0.838279	2.50125	1.66976	1.1759	2	NA	No	4.68971	7.51047	0.624423	Low
ENSG00000143164	DCAF6	0.0436629	2	2	0.0138861	Left_Ventricle	0.0471116	Atrial_Appendage	1.89138	0.108618	0.108618	-2.4602	-1.9853	-2.22275	0.335805	2	NA	No	50.2105	31.6233	1.58777	Mid
ENSG00000086619	ERO1B	0.0437259	2	1	0.0152169	Atrial_Appendage	0.111806	Left_Ventricle	1.98405	0.0159477	1.98405	-2.42718	-1.59013	-2.00865	0.591881	1	4-10	No	2.90521	9.35478	0.310559	Low
ENSG00000276180	HIST1H4I	0.043842	1	1	0.043842	Atrial_Appendage	0.043842	Atrial_Appendage	1	1	1	-2.0156	-2.0156	-2.0156	NA	1	NA	No	0.470461	1.98085	0.237505	Low
ENSG00000186204	CYP4F12	0.0438608	1	1	0.0438608	Left_Ventricle	0.0438608	Left_Ventricle	1	1	1	-2.01542	-2.01542	-2.01542	NA	1	NA	No	1.59785	7.8616	0.203247	Low
ENSG00000184465	WDR27	0.0438894	2	1	0.0463029	Atrial_Appendage	0.0475449	Left_Ventricle	1.94456	0.0554426	1.94456	-1.99262	-1.98141	-1.98702	0.00792549	1	NA	No	1.23734	8.73023	0.141731	Low
ENSG00000170881	RNF139	0.0438964	2	1	0.0438964	Atrial_Appendage	0.0438964	Atrial_Appendage	2	3.14e-16	2	-2.01508	-2.01508	-2.01508	0	1	4-10	Yes	10.3245	25.6906	0.401878	Low
ENSG00000133983	COX16	0.0439065	2	2	0.0657524	Atrial_Appendage	0.342109	Left_Ventricle	1.90588	0.0941154	0.0941154	0.950006	1.84011	1.39506	0.629397	2	NA	No	19.0143	32.8606	0.578634	Low
ENSG00000258913	RP11-260M19.2	0.0439618	1	1	0.0439618	Atrial_Appendage	0.0439618	Atrial_Appendage	1	1	1	2.01446	2.01446	2.01446	NA	1	NA	No	0	0.0643504	0	Low
ENSG00000187024	PTRH1	0.0439819	2	2	0.0129993	Left_Ventricle	0.0154173	Atrial_Appendage	1.93532	0.0646782	0.0646782	2.42242	2.48379	2.45311	0.0433914	2	NA	No	2.4255	5.36842	0.451809	Low
ENSG00000273045	C2orf15	0.0440304	2	2	0.0324532	Atrial_Appendage	0.0324532	Atrial_Appendage	1.4648	0.535198	0.535198	2.13878	2.13878	2.13878	0	2	NA	No	0.138002	1.44742	0.0953436	Low
ENSG00000183077	AFMID	0.044074	2	2	0.317999	Atrial_Appendage	0.525593	Left_Ventricle	1.78509	0.214909	0.214909	-0.998578	0.634747	-0.181916	1.15494	2	NA	No	6.27472	14.8732	0.421881	Low
ENSG00000197142	ACSL5	0.0441072	1	1	0.0441072	Left_Ventricle	0.0441072	Left_Ventricle	1	1	1	2.01307	2.01307	2.01307	NA	1	4-10	No	3.9232	13.2768	0.295492	Low
ENSG00000110881	ASIC1	0.0441448	2	1	0.0446962	Atrial_Appendage	0.0472803	Left_Ventricle	1.96622	0.033784	1.96622	1.98378	2.0075	1.99564	0.0167738	1	NA	No	0.390858	1.90367	0.205318	Low
ENSG00000118363	SPCS2	0.0441797	2	2	0.105228	Left_Ventricle	0.296237	Atrial_Appendage	1.42017	0.579829	0.579829	-1.62002	-1.04454	-1.33228	0.406928	2	NA	No	11.2253	30.7893	0.364584	Low
ENSG00000149657	LSM14B	0.0442894	2	2	0.113156	Left_Ventricle	0.636922	Atrial_Appendage	1.63906	0.36094	0.36094	-1.58416	0.472007	-0.556079	1.45393	2	NA	No	17.6123	32.29	0.545442	Low
ENSG00000226409	RP11-735G4.1	0.0443842	1	1	0.0443842	Left_Ventricle	0.0443842	Left_Ventricle	1	1	1	-2.01044	-2.01044	-2.01044	NA	1	NA	No	0.0426562	0.133712	0.319015	Low
ENSG00000119242	CCDC92	0.044407	2	2	0.0187325	Left_Ventricle	0.0780213	Atrial_Appendage	1.9029	0.0971022	0.0971022	1.76228	2.35081	2.05655	0.416152	2	NA	No	14.6306	21.3374	0.68568	Low
ENSG00000181788	SIAH2	0.0444695	1	1	0.0444695	Left_Ventricle	0.0444695	Left_Ventricle	1	1	1	2.00964	2.00964	2.00964	NA	1	NA	No	9.06451	32.745	0.276821	Low
ENSG00000135917	SLC19A3	0.0444714	2	1	0.043887	Atrial_Appendage	0.0452159	Left_Ventricle	1.99857	0.00142597	1.99857	2.00264	2.01517	2.0089	0.00885871	1	NA	No	0.161674	0.879964	0.183728	Low
ENSG00000135124	P2RX4	0.0445416	2	2	0.187826	Left_Ventricle	0.63514	Atrial_Appendage	1.93419	0.0658139	0.0658139	0.474505	1.31704	0.895772	0.595761	2	NA	No	3.18347	23.4665	0.13566	Low
ENSG00000140992	PDPK1	0.0445485	1	1	0.0445485	Left_Ventricle	0.0445485	Left_Ventricle	1	1	1	2.00889	2.00889	2.00889	NA	1	NA	No	5.74366	14.4269	0.398121	Low
ENSG00000164898	FMC1	0.0446164	2	2	0.0631418	Atrial_Appendage	0.339171	Left_Ventricle	1.33044	0.669559	0.669559	0.955805	1.85819	1.407	0.638083	2	NA	No	21.9904	19.4832	1.12869	Low
ENSG00000130024	PHF10	0.044646	2	2	0.0410164	Atrial_Appendage	0.502863	Left_Ventricle	1.77225	0.227748	0.227748	0.669992	2.04336	1.35668	0.971121	2	NA	No	15.7132	47.716	0.329307	Low
ENSG00000150961	SEC24D	0.0446481	2	2	0.0734178	Atrial_Appendage	0.420058	Left_Ventricle	1.89086	0.109137	0.109137	0.806321	1.79022	1.29827	0.695725	2	NA	No	3.90492	19.5947	0.199284	Low
ENSG00000121931	LRIF1	0.0446558	1	1	0.0446558	Left_Ventricle	0.0446558	Left_Ventricle	1	1	1	2.00788	2.00788	2.00788	NA	1	NA	No	5.77015	7.84364	0.735647	Low
ENSG00000173926	2022-03-03	0.0448686	1	1	0.0448686	Left_Ventricle	0.0448686	Left_Ventricle	1	1	1	-2.00588	-2.00588	-2.00588	NA	1	NA	No	4.63038	2.71	1.70863	Mid
ENSG00000269720	CTD-2521M24.13	0.0449116	1	1	0.0449116	Left_Ventricle	0.0449116	Left_Ventricle	1	1	1	2.00548	2.00548	2.00548	NA	1	NA	No	0.103599	0.30669	0.337798	Low
ENSG00000161265	U2AF1L4	0.0449826	2	1	0.0437335	Atrial_Appendage	0.0516369	Left_Ventricle	1.95354	0.046464	1.95354	1.94615	2.01664	1.98139	0.0498421	1	NA	No	9.58359	32.3753	0.296015	Low
ENSG00000229891	LINC01315	0.0451188	1	1	0.0451188	Left_Ventricle	0.0451188	Left_Ventricle	1	1	1	-2.00354	-2.00354	-2.00354	NA	1	NA	No	0.379012	3.76797	0.100588	Low
ENSG00000161055	SCGB3A1	0.0451432	1	1	0.0451432	Left_Ventricle	0.0451432	Left_Ventricle	1	1	1	2.00332	2.00332	2.00332	NA	1	NA	No	0.240288	1.4124	0.170127	Low
ENSG00000171517	LPAR3	0.0451539	1	1	0.0451539	Atrial_Appendage	0.0451539	Atrial_Appendage	1	1	1	-2.00322	-2.00322	-2.00322	NA	1	NA	No	2.99549	0.275479	10.8738	High
ENSG00000145934	TENM2	0.0451631	1	1	0.0451631	Atrial_Appendage	0.0451631	Atrial_Appendage	1	1	1	-2.00313	-2.00313	-2.00313	NA	1	NA	No	21.0217	0.429364	48.9601	High
ENSG00000080189	SLC35C2	0.0451879	2	2	0.0937476	Left_Ventricle	0.688884	Atrial_Appendage	1.83797	0.162029	0.162029	0.400369	1.67595	1.03816	0.901973	2	NA	No	4.05181	19.3424	0.209478	Low
ENSG00000184524	CEND1	0.045238	2	1	0.045238	Atrial_Appendage	0.045238	Left_Ventricle	2	0	2	2.00243	2.00243	2.00243	4.44e-16	1	NA	No	0.607669	0.486657	1.24866	Low
ENSG00000171903	CYP4F11	0.0452851	2	1	0.0303822	Left_Ventricle	0.0745556	Atrial_Appendage	1.94471	0.0552893	1.94471	1.78319	2.16507	1.97413	0.270032	1	NA	No	0.0563842	1.58837	0.0354981	Low
ENSG00000167657	DAPK3	0.0453775	2	2	0.0206547	Left_Ventricle	0.0994417	Atrial_Appendage	1.34205	0.657948	0.657948	1.64757	2.31424	1.9809	0.471408	2	NA	No	35.5897	49.8713	0.713631	Low
ENSG00000153714	LURAP1L	0.0454102	1	1	0.0454102	Left_Ventricle	0.0454102	Left_Ventricle	1	1	1	2.00084	2.00084	2.00084	NA	1	NA	No	1.52785	11.7174	0.130392	Low
ENSG00000140280	LYSMD2	0.0454656	2	1	0.0454656	Atrial_Appendage	0.0454656	Atrial_Appendage	2	0	2	-2.00032	-2.00032	-2.00032	0	1	NA	No	2.0623	11.0209	0.187126	Low
ENSG00000141627	DYM	0.0454773	2	1	0.0425242	Left_Ventricle	0.0546822	Atrial_Appendage	1.94965	0.0503533	1.94965	-2.02835	-1.92139	-1.97487	0.0756326	1	NA	No	7.62232	16.7997	0.453718	Low
ENSG00000124783	SSR1	0.0456361	1	1	0.0456361	Atrial_Appendage	0.0456361	Atrial_Appendage	1	1	1	-1.99874	-1.99874	-1.99874	NA	1	NA	No	5.98207	20.8858	0.286418	Low
ENSG00000070214	SLC44A1	0.0458983	1	1	0.0458983	Left_Ventricle	0.0458983	Left_Ventricle	1	1	1	-1.99633	-1.99633	-1.99633	NA	1	NA	No	3.31503	14.9305	0.222031	Low
ENSG00000050426	LETMD1	0.0460131	1	1	0.0460131	Left_Ventricle	0.0460131	Left_Ventricle	1	1	1	1.99527	1.99527	1.99527	NA	1	NA	No	6.07091	34.4881	0.176029	Low
ENSG00000144029	MRPS5	0.0462913	2	1	0.0462913	Left_Ventricle	0.0462913	Atrial_Appendage	2	0	2	-1.99273	-1.99273	-1.99273	2.22e-16	1	NA	No	50.0017	58.7096	0.851679	Low
ENSG00000139174	PRICKLE1	0.0463447	1	1	0.0463447	Atrial_Appendage	0.0463447	Atrial_Appendage	1	1	1	1.99224	1.99224	1.99224	NA	1	NA	No	1.79147	3.11813	0.574534	Low
ENSG00000165476	REEP3	0.0463782	1	1	0.0463782	Left_Ventricle	0.0463782	Left_Ventricle	1	1	1	1.99193	1.99193	1.99193	NA	1	NA	No	5.47667	20.8659	0.26247	Low
ENSG00000101311	FERMT1	0.0464161	2	1	0.0486328	Left_Ventricle	0.0493347	Atrial_Appendage	1.95438	0.0456243	1.95438	1.96569	1.9718	1.96874	0.00431944	1	NA	No	0.162588	2.23089	0.0728802	Low
ENSG00000105254	TBCB	0.0465595	2	1	0.0408023	Left_Ventricle	0.0540079	Atrial_Appendage	1.99171	0.00829487	1.99171	-2.04553	-1.92677	-1.98615	0.0839765	1	NA	No	24.116	57.9297	0.416297	Low
ENSG00000136404	TM6SF1	0.0467594	2	2	0.0564321	Atrial_Appendage	0.133715	Left_Ventricle	1.03979	0.960206	0.960206	-1.90768	-1.49961	-1.70365	0.288549	2	NA	No	1.2122	2.44695	0.495392	Low
ENSG00000165533	TTC8	0.0467669	2	1	0.0467669	Left_Ventricle	0.0467669	Atrial_Appendage	2	7.85e-17	2	1.9884	1.9884	1.9884	3.14e-16	1	4-10	Yes	1.45342	6.96724	0.208608	Low
ENSG00000144036	EXOC6B	0.0467894	2	2	0.146283	Atrial_Appendage	0.339206	Left_Ventricle	1.52002	0.479982	0.479982	0.955736	1.45279	1.20426	0.351469	2	NA	No	13.3771	9.68504	1.38121	Low
ENSG00000132334	PTPRE	0.0468723	2	2	0.0433495	Atrial_Appendage	0.115329	Left_Ventricle	1.07462	0.925381	0.925381	-1.57469	2.02033	0.22282	2.54206	2	NA	No	4.32416	7.06749	0.611838	Low
ENSG00000185115	NSMCE3	0.0468933	1	1	0.0468933	Left_Ventricle	0.0468933	Left_Ventricle	1	1	1	1.98726	1.98726	1.98726	NA	1	NA	No	3.30622	7.26004	0.4554	Low
ENSG00000257398	RP11-554D14.6	0.0469275	1	1	0.0469275	Atrial_Appendage	0.0469275	Atrial_Appendage	1	1	1	1.98695	1.98695	1.98695	NA	1	NA	No	0.0254614	0.115016	0.221373	Low
ENSG00000126709	IFI6	0.046942	1	1	0.046942	Left_Ventricle	0.046942	Left_Ventricle	1	1	1	1.98682	1.98682	1.98682	NA	1	NA	No	36.1803	83.3276	0.434194	Low
ENSG00000184185	KCNJ12	0.0469897	2	2	0.0206411	Atrial_Appendage	0.530569	Left_Ventricle	1.57807	0.421927	0.421927	0.627138	2.31448	1.47081	1.19313	2	NA	No	3.81159	1.22673	3.10713	Mid
ENSG00000122008	POLK	0.0471817	1	1	0.0471817	Atrial_Appendage	0.0471817	Atrial_Appendage	1	1	1	-1.98467	-1.98467	-1.98467	NA	1	NA	No	2.7793	8.94877	0.310579	Low
ENSG00000120937	NPPB	0.0472049	2	1	0.0472049	Left_Ventricle	0.0472049	Atrial_Appendage	2	0	2	1.98446	1.98446	1.98446	2.22e-16	1	NA	No	26.7743	0.26866	99.6585	High
ENSG00000196455	PIK3R4	0.0473244	1	1	0.0473244	Atrial_Appendage	0.0473244	Atrial_Appendage	1	1	1	1.98339	1.98339	1.98339	NA	1	NA	No	4.52513	16.0997	0.28107	Low
ENSG00000261019	RP11-111K18.2	0.0473365	2	1	0.038779	Atrial_Appendage	0.0618686	Left_Ventricle	1.96707	0.0329333	1.96707	1.86724	2.06652	1.96688	0.140918	1	NA	No	0.34479	0.520104	0.662925	Low
ENSG00000143198	MGST3	0.0474161	2	2	0.0145767	Atrial_Appendage	0.405647	Left_Ventricle	1.1953	0.804703	0.804703	-2.44273	-0.831578	-1.63715	1.13925	2	NA	No	56.3018	34.2099	1.64577	Mid
ENSG00000168071	CCDC88B	0.0475182	2	2	0.0228033	Atrial_Appendage	0.0299892	Left_Ventricle	1.62677	0.37323	0.37323	2.17023	2.27671	2.22347	0.0752937	2	NA	No	1.32381	6.19191	0.213797	Low
ENSG00000005513	SOX8	0.0475487	2	2	0.0137997	Atrial_Appendage	0.12885	Left_Ventricle	1.56001	0.43999	0.43999	1.51865	2.46243	1.99054	0.667356	2	2	Yes	1.31074	3.0257	0.433202	Low
ENSG00000169169	CPT1C	0.0477627	2	2	0.0138276	Atrial_Appendage	0.474024	Left_Ventricle	1.23088	0.769115	0.769115	0.715948	2.46171	1.58883	1.23444	2	NA	No	1.05467	4.03052	0.261671	Low
ENSG00000132259	CNGA4	0.0478162	1	1	0.0478162	Atrial_Appendage	0.0478162	Atrial_Appendage	1	1	1	-1.979	-1.979	-1.979	NA	1	NA	No	0.0395358	0.353757	0.11176	Low
ENSG00000110925	CSRNP2	0.0478376	1	1	0.0478376	Atrial_Appendage	0.0478376	Atrial_Appendage	1	1	1	-1.97881	-1.97881	-1.97881	NA	1	NA	No	7.36914	18.8599	0.39073	Low
ENSG00000102967	DHODH	0.0478561	2	2	0.0139998	Atrial_Appendage	0.205419	Left_Ventricle	1.44142	0.55858	0.55858	-2.45727	1.26626	-0.595503	2.63293	2	NA	No	2.19092	4.66503	0.469647	Low
ENSG00000168807	SNTB2	0.047871	2	2	0.342136	Left_Ventricle	0.384375	Atrial_Appendage	1.7275	0.272497	0.272497	-0.869863	0.949953	0.040045	1.2868	2	NA	No	2.06768	14.8555	0.139186	Low
ENSG00000255142	AP006621.6	0.0480509	1	1	0.0480509	Atrial_Appendage	0.0480509	Atrial_Appendage	1	1	1	1.97692	1.97692	1.97692	NA	1	NA	No	0.571524	2.53592	0.225372	Low
ENSG00000149328	GLB1L2	0.0482385	1	1	0.0482385	Atrial_Appendage	0.0482385	Atrial_Appendage	1	1	1	1.97526	1.97526	1.97526	NA	1	NA	No	0.168318	4.97189	0.0338539	Low
ENSG00000011590	ZBTB32	0.0483731	1	1	0.0483731	Atrial_Appendage	0.0483731	Atrial_Appendage	1	1	1	1.97408	1.97408	1.97408	NA	1	NA	No	0.0481787	0.425824	0.113142	Low
ENSG00000168385	2022-09-02	0.0484935	2	2	0.0221766	Atrial_Appendage	0.0232936	Left_Ventricle	1.71482	0.285176	0.285176	-2.28733	-2.26858	-2.27796	0.0132547	2	NA	No	34.997	118.305	0.295821	Low
ENSG00000141655	TNFRSF11A	0.0485307	2	2	0.0150731	Left_Ventricle	0.509068	Atrial_Appendage	1.11703	0.882971	0.882971	-0.660289	2.43062	0.885164	2.1856	2	NA	No	0.193731	1.28278	0.151024	Low
ENSG00000122696	SLC25A51	0.0486137	2	1	0.0468949	Atrial_Appendage	0.0514111	Left_Ventricle	1.99124	0.00876006	1.99124	-1.98725	-1.94803	-1.96764	0.0277299	1	NA	No	2.95369	4.75457	0.621232	Low
ENSG00000171863	RPS7	0.0486358	2	1	0.0486358	Atrial_Appendage	0.0486358	Atrial_Appendage	2	3.14e-16	2	-1.97177	-1.97177	-1.97177	0	1	NA	No	239.668	844.754	0.283713	Low
ENSG00000177628	GBA	0.0486831	2	2	0.0167478	Left_Ventricle	0.523949	Atrial_Appendage	1.0292	0.970799	0.970799	-0.63727	2.3922	0.877464	2.14216	2	NA	No	3.66884	16.5842	0.221224	Low
ENSG00000163947	ARHGEF3	0.0487402	2	2	0.0471086	Atrial_Appendage	0.331284	Left_Ventricle	1.22245	0.777552	0.777552	0.971532	1.98532	1.47843	0.716859	2	NA	No	3.07248	12.3993	0.247794	Low
ENSG00000180340	FZD2	0.0487505	1	1	0.0487505	Atrial_Appendage	0.0487505	Atrial_Appendage	1	1	1	-1.97077	-1.97077	-1.97077	NA	1	NA	No	1.02268	2.7794	0.367949	Low
ENSG00000133265	HSPBP1	0.0487908	1	1	0.0487908	Atrial_Appendage	0.0487908	Atrial_Appendage	1	1	1	1.97041	1.97041	1.97041	NA	1	NA	No	21.5264	39.1068	0.550452	Low
ENSG00000256771	ZNF253	0.0487941	2	2	0.0187432	Left_Ventricle	0.0220398	Atrial_Appendage	1.78493	0.215069	0.215069	-2.3506	-2.28968	-2.32014	0.0430759	2	NA	No	1.89814	4.5658	0.41573	Low
ENSG00000079150	FKBP7	0.0488234	1	1	0.0488234	Left_Ventricle	0.0488234	Left_Ventricle	1	1	1	-1.97013	-1.97013	-1.97013	NA	1	4-10	No	2.6745	8.70718	0.30716	Low
ENSG00000197013	ZNF429	0.0488939	2	2	0.0674456	Atrial_Appendage	0.279233	Left_Ventricle	1.92738	0.0726214	0.0726214	-1.82869	-1.08204	-1.45537	0.527961	2	NA	No	0.769184	3.03123	0.253754	Low
ENSG00000110786	PTPN5	0.0489123	2	1	0.0425339	Atrial_Appendage	0.0569573	Left_Ventricle	1.99309	0.00691479	1.99309	1.90364	2.02826	1.96595	0.0881191	1	NA	No	2.70772	0.681847	3.97116	Mid
ENSG00000110244	APOA4	0.048966	1	1	0.048966	Atrial_Appendage	0.048966	Atrial_Appendage	1	1	1	-1.96889	-1.96889	-1.96889	NA	1	NA	No	0.0154769	0.0213097	0.726284	Low
ENSG00000118160	SLC8A2	0.0490135	1	1	0.0490135	Atrial_Appendage	0.0490135	Atrial_Appendage	1	1	1	1.96847	1.96847	1.96847	NA	1	NA	No	0.071375	0.414269	0.172291	Low
ENSG00000256223	ZNF10	0.0490306	2	2	0.266146	Atrial_Appendage	0.981021	Left_Ventricle	1.89595	0.104049	0.104049	0.023789	1.11198	0.567885	0.769469	2	NA	No	2.11422	8.6751	0.243711	Low
ENSG00000149273	RPS3	0.0490972	2	1	0.0386516	Left_Ventricle	0.0624826	Atrial_Appendage	1.99516	0.0048354	1.99516	1.86286	2.06788	1.96537	0.144972	1	NA	No	92.4253	374.46	0.246823	Low
ENSG00000169136	ATF5	0.049128	2	2	0.401336	Left_Ventricle	0.609874	Atrial_Appendage	1.84817	0.151827	0.151827	-0.510254	0.839237	0.164492	0.954234	2	NA	No	6.32598	24.2206	0.261182	Low
ENSG00000129460	NGDN	0.0492164	2	1	0.0492164	Left_Ventricle	0.0492164	Atrial_Appendage	2	3.14e-16	2	1.96671	1.96671	1.96671	3.14e-16	1	NA	No	6.56583	23.7643	0.27629	Low
ENSG00000070950	RAD18	0.0492286	2	2	0.0155291	Atrial_Appendage	0.04272	Left_Ventricle	1.72024	0.279762	0.279762	2.02644	2.4198	2.22312	0.27815	2	NA	No	0.629981	4.38828	0.14356	Low
ENSG00000141428	C18orf21	0.0492669	2	2	0.0144203	Atrial_Appendage	0.0312209	Left_Ventricle	1.91191	0.0880927	0.0880927	-2.44662	-2.15425	-2.30043	0.20674	2	NA	Yes	10.4884	23.2462	0.451188	Low
ENSG00000198547	C20orf203	0.0492705	1	1	0.0492705	Atrial_Appendage	0.0492705	Atrial_Appendage	1	1	1	1.96624	1.96624	1.96624	NA	1	NA	No	0.0525883	0.409952	0.128279	Low
ENSG00000156232	WHAMM	0.049284	1	1	0.049284	Left_Ventricle	0.049284	Left_Ventricle	1	1	1	1.96613	1.96613	1.96613	NA	1	NA	No	3.84935	14.5066	0.265352	Low
ENSG00000115112	TFCP2L1	0.049286	1	1	0.049286	Atrial_Appendage	0.049286	Atrial_Appendage	1	1	1	1.96611	1.96611	1.96611	NA	1	NA	No	0.0971153	2.955	0.0328648	Low
ENSG00000182670	TTC3	0.0493963	2	1	0.0395423	Atrial_Appendage	0.0617831	Left_Ventricle	1.99597	0.0040308	1.99597	1.86785	2.0585	1.96317	0.13481	1	NA	No	8.2487	29.251	0.281997	Low
ENSG00000060138	YBX3	0.0494177	2	2	0.0145774	Left_Ventricle	0.0284387	Atrial_Appendage	1.84971	0.15029	0.15029	2.19118	2.44271	2.31695	0.177859	2	NA	No	167.144	182.919	0.913757	Low
ENSG00000166928	MS4A14	0.0494995	1	1	0.0494995	Left_Ventricle	0.0494995	Left_Ventricle	1	1	1	-1.96426	-1.96426	-1.96426	NA	1	NA	No	0.696861	1.94627	0.358049	Low
ENSG00000142632	ARHGEF19	0.0495469	2	2	0.0144258	Left_Ventricle	0.0623216	Atrial_Appendage	1.8002	0.199799	0.199799	-2.44648	-1.864	-2.15524	0.411876	2	4-10	Yes	1.27141	9.31794	0.136448	Low
ENSG00000186047	DLEU7	0.0495557	1	1	0.0495557	Atrial_Appendage	0.0495557	Atrial_Appendage	1	1	1	-1.96378	-1.96378	-1.96378	NA	1	NA	No	0.0142232	0.144921	0.0981445	Low
ENSG00000145384	FABP2	0.0496552	1	1	0.0496552	Atrial_Appendage	0.0496552	Atrial_Appendage	1	1	1	-1.96292	-1.96292	-1.96292	NA	1	NA	No	0.0339201	0.0214688	1.57997	Mid
ENSG00000076242	MLH1	0.0496714	2	2	0.0158842	Left_Ventricle	0.126389	Atrial_Appendage	1.75254	0.247462	0.247462	-2.41157	-1.5285	-1.97003	0.624424	2	NA	No	18.4444	21.7529	0.847903	Low
ENSG00000151893	CACUL1	0.04968	2	2	0.0273685	Left_Ventricle	0.0400195	Atrial_Appendage	1.51715	0.482849	0.482849	2.05355	2.20622	2.12988	0.107957	2	NA	No	3.94808	11.5061	0.343128	Low
ENSG00000188486	H2AFX	0.049818	1	1	0.049818	Left_Ventricle	0.049818	Left_Ventricle	1	1	1	-1.96152	-1.96152	-1.96152	NA	1	NA	No	8.03982	27.7427	0.2898	Low
ENSG00000197748	CFAP43	0.0498645	1	1	0.0498645	Atrial_Appendage	0.0498645	Atrial_Appendage	1	1	1	1.96112	1.96112	1.96112	NA	1	NA	No	0.0357385	0.623518	0.0573175	Low
ENSG00000092964	DPYSL2	0.0499108	1	1	0.0499108	Atrial_Appendage	0.0499108	Atrial_Appendage	1	1	1	1.96073	1.96073	1.96073	NA	1	NA	No	20.3063	35.7844	0.567463	Low
ENSG00000116830	TTF2	0.0499531	2	1	0.0449314	Atrial_Appendage	0.0574679	Left_Ventricle	1.98401	0.0159854	1.98401	1.89974	2.0053	1.95252	0.0746426	1	NA	No	1.05745	4.3455	0.243344	Low
ENSG00000234492	RPL34-AS1	0.0499708	1	1	0.0499708	Atrial_Appendage	0.0499708	Atrial_Appendage	1	1	1	-1.96021	-1.96021	-1.96021	NA	1	NA	No	0.0481817	0.0749026	0.643258	Low
* Only genes with pvalue<0.05 are listed. Genes reaching significance using the bonferoni-corrected P<3.7e-6 are marked in bold red font. # Using tissue-specific median TPM data file from the Genotype Tissue Expression Project release v8 (GTEx_Analysis_2017-06-05_v8_RNASeQCv1.1.9_gene_median_tpm.gct.gz). To assess expression specificity in the left ventricle (LV), we computed the ratio of median LV TPM to the median TPM in other tissues excluding atrial appendage and skeletal muscle and averaging tissues within types (e.g. arterial, brain, etc.). High and Mid LV expression specificity were defined as >10-fold and >1.5-fold LV to other tissues ratios, respectively.
S-MultiXcan column header definitions: pvalue: significance p-value of S-MultiXcan association n: number of "tissues" available for this gene n_indep: number of independent components of variation kept among the tissues' predictions. (Synthetic independent tissues) p_i_best: best p-value of single-tissue S-PrediXcan association. t_i_best: name of best single-tissue S-PrediXcan association. p_i_worst: worst p-value of single-tissue S-PrediXcan association. t_i_worst: name of worst single-tissue S-PrediXcan association. eigen_max: In the singular value decomposition (SVD) of predicted expression correlation: eigenvalue (variance explained) of the top independent component eigen_min: In the SVD decomposition of predicted expression correlation: eigenvalue (variance explained) of the last independent component eigen_min_kept: In the SVD decomposition of predicted expression correlation: eigenvalue (variance explained) of the smalles independent component that was kept. z_min: minimum z-score among single-tissue S-Predican associations. z_max: maximum z-score among single-tissue S-Predican associations. z_mean: mean z-score among single-tissue S-Predican associations. z_sd: standard deviation of the mean z-score among single-tissue S-Predican associations. tmi: trace of T * T', where Tis correlation of predicted expression levels for different tissues multiplied by its SVD pseudo-inverse. It is an estimate for number of indepent components of variation in predicted expresison across tissues (typically close to n_indep)

### Sheet: S16
Supplementary Table 16: Mendelian randomization (MR) sensitivity analyses
Back to list
Exposure	Exposure unit	Exposure SD*	Outcome	#SNPs	mean F	Inverse Variance Weighted (IVW)**				Weighted Median**				Weighted Mode**				MR Egger**				MR Heterogeneity Test		Egger Intercept (pleiotropy)
						b	OR	95%CI	P	b	OR	95%CI	P	b	OR	95%CI	P	b	OR	95%CI	P	Q	P	Intercept	P
			HCM	25	47.6356	-0.801034	0.448864	0.37-0.54	3.85577e-17	-0.783209	0.456937	0.40-0.53	2.16859e-26	-0.909423	0.402757	0.31-0.52	4.35353e-07	-0.920338	0.398384	0.21-0.76	0.00985537	292.641	5.06713e-48	0.0228948	0.706055
straincirc	%	3.3	oHCM	26	47.0763	-1.029	0.357364	0.29-0.44	1.31604e-20	-1.10168	0.332311	0.26-0.42	7.04136e-20	-1.31082	0.2696	0.14-0.52	0.000669981	-1.58701	0.204535	0.10-0.42	0.000216601	74.0723	9.39655e-07	0.107736	0.122579
			nHCM	26	47.0763	-0.760597	0.467387	0.39-0.56	2.48271e-17	-0.688107	0.502526	0.42-0.60	2.64334e-14	-0.794613	0.451756	0.30-0.68	0.00087233	-1.01601	0.362038	0.20-0.66	0.00287297	108.157	2.56293e-12	0.0493184	0.391182
			HCM	12	45.8371	0.331581	1.39317	1.21-1.60	3.89873e-06	0.155512	1.16826	1.09-1.25	2.05623e-05	0.121476	1.12916	1.04-1.23	0.0147845	0.454907	1.57603	0.67-3.72	0.323391	220.253	4.57449e-41	-0.0594573	0.780844
strainrad	%	8.3	oHCM	12	45.8371	0.456718	1.57888	1.30-1.92	6.11565e-06	0.20929	1.2328	1.06-1.43	0.00590318	0.126748	1.13513	0.98-1.32	0.120094	0.645264	1.90649	0.56-6.44	0.32353	77.9811	3.62072e-12	-0.0911455	0.764483
			nHCM	12	45.8371	0.317871	1.3742	1.20-1.57	3.0004e-06	0.194672	1.21491	1.10-1.35	0.000187351	0.134231	1.14366	1.03-1.27	0.0332678	0.53738	1.71152	0.76-3.86	0.224407	77.5728	4.33981e-12	-0.106308	0.603161
			HCM	5	40.0468	-0.478822	0.619513	0.28-1.39	0.246651	-0.317631	0.727871	0.55-0.97	0.028058	-0.153436	0.857755	0.58-1.27	0.488785	-0.856856	0.424495	0.02-11.84	0.648589	121.146	3.0401e-25	0.0588275	0.831616
strainlong	%	2.8	oHCM	5	40.0468	-0.362295	0.696077	0.22-2.17	0.5319	0.182593	1.20033	0.71-2.03	0.49733	0.302857	1.35372	0.77-2.38	0.350798	0.0858274	1.08962	0.01-104.81	0.972927	41.49	2.12773e-08	-0.0701257	0.853774
			nHCM	5	40.0468	-0.460531	0.630949	0.28-1.40	0.256478	-0.430772	0.650007	0.43-0.97	0.0365691	-0.385389	0.680186	0.28-1.67	0.446993	-0.886899	0.411931	0.02-10.08	0.62446	45.6016	2.98072e-09	0.0666753	0.802864
			HCM	14	50.7587	0.375058	1.45508	1.26-1.68	4.28545e-07	0.370226	1.44806	1.33-1.58	4.3675e-17	0.390053	1.47706	1.29-1.69	7.1522e-05	0.603194	1.82795	1.14-2.92	0.0271259	196.026	8.93637e-35	-0.0845478	0.336803
LVEF	%	6	oHCM	14	50.7587	0.555314	1.74249	1.45-2.10	3.95028e-09	0.51687	1.67677	1.41-1.99	4.02579e-09	0.562612	1.75525	1.25-2.46	0.00599992	0.656281	1.92761	1.03-3.61	0.0629762	57.755	1.31922e-07	-0.0373807	0.746325
			nHCM	14	50.7587	0.365092	1.44065	1.26-1.65	1.47993e-07	0.333649	1.39605	1.25-1.56	4.76101e-09	0.291745	1.33876	1.07-1.67	0.023044	0.619644	1.85827	1.20-2.88	0.0169942	69.2254	1.11435e-09	-0.0942674	0.255319
			HCM	760	64.2481	0.0269915	1.02736	1.02-1.04	6.859e-09	0.0261198	1.02646	1.01-1.04	5.40844e-06	0.0245464	1.02485	1.00-1.06	0.0999316	0.0442329	1.04523	1.02-1.07	0.000303868	1493.88	2.22057e-50	-0.00528664	0.126335
SBP	mmHg	20.7	oHCM	751	64.0886	0.0266265	1.02698	1.01-1.04	0.00243848	0.0218024	1.02204	1.00-1.05	0.0890454	0.04558	1.04663	0.97-1.13	0.252385	0.0494691	1.05071	1.00-1.10	0.0314354	922.64	1.50906e-05	-0.00702973	0.281654
			nHCM	752	64.0839	0.0274874	1.02787	1.02-1.04	4.15447e-06	0.0259929	1.02633	1.01-1.04	0.00346106	0.0213822	1.02161	0.98-1.06	0.294496	0.0398893	1.0407	1.01-1.07	0.0104008	950.527	9.25542e-07	-0.00383271	0.387225
			HCM	785	65.4462	0.0412143	1.04208	1.02-1.06	2.12972e-06	0.0505892	1.05189	1.03-1.07	1.63477e-07	0.0557911	1.05738	1.01-1.11	0.0172587	0.0477661	1.04893	1.00-1.10	0.034431	1865.65	7.56608e-90	-0.00118773	0.752845
DBP	mmHg	11.3	oHCM	777	65.1773	0.0637256	1.0658	1.03-1.10	5.43203e-05	0.0714247	1.07404	1.03-1.12	0.000953901	0.108084	1.11414	1.00-1.24	0.0413367	0.11345	1.12014	1.03-1.21	0.00592723	1061.63	3.28959e-11	-0.00899211	0.190665
			nHCM	780	65.1903	0.0321535	1.03268	1.01-1.06	0.00375154	0.0326539	1.03319	1.01-1.06	0.0206757	0.0205559	1.02077	0.96-1.09	0.515685	0.0289585	1.02938	0.97-1.09	0.313869	1176.85	9.79344e-19	0.000580325	0.90408
			HCM	626	64.0634	0.0164416	1.01658	1.00-1.03	0.0325306	0.00478765	1.0048	0.99-1.02	0.585697	-0.00487753	0.995134	0.96-1.03	0.798711	0.0183923	1.01856	0.98-1.06	0.369052	1275.18	8.4596e-47	-0.000407839	0.918079
PP	mmHg	14.2	oHCM	617	64.0703	0.00954171	1.00959	0.98-1.04	0.497127	0.0185129	1.01869	0.98-1.06	0.375518	0.0240616	1.02435	0.93-1.13	0.618581	-0.0286217	0.971784	0.90-1.04	0.437757	744.712	0.000272591	0.00805369	0.263197
			nHCM	621	63.9922	0.0274626	1.02784	1.01-1.05	0.00622522	0.0238568	1.02414	1.00-1.05	0.0714544	0.0324428	1.03297	0.96-1.11	0.353469	0.041914	1.0428	0.99-1.10	0.109328	853.748	1.19963e-09	-0.00305955	0.549492
* Exposure standard deviation (SD) for the LV contractility traits (stain and LVEF) as reported in the current exposure GWAS (Table S7; N=36,083). Exposure SD for the blood pressure traits (SBP, DBP and PP) are those reported by Evangelou et al (PMID 30224653) in the UK Biobank (N=458,577). ** The primary mendelian randomization analysis consists of the inverse variance weighted (IVW) analysis. Sensitivity analyses consist of weighted median, weighted mode and Egger models. Effect (b), odds ratio (OR) and 95% confidence intervals (95%CI) reported per unit change in the exposure variable (% for contractility measures; mmHg for blood pressure measures). In Figure 5, reported effects are those of the inverse variance weighted (IVW) analysis for change in standard deviation (SD). Direction of effects for circumferential and longitudinal strain are expected to be negative since these measures of contractility are always negative (more negative measures reflect higher contractility).
Abbreviations: 95%CI, 95% confidence interval of the odds ratio; b, regression coefficient; DBP, diastolic blood pressure; F, F-statistic (genetic instrument strength); LVEF, LV ejection fraction; MR, mendelian randomization; SD, standard deviation; SNP, single nucleotide polymorphism; straincirc, LV global circumferential strain; strainlong, LV global longitudinal strain; strainrad, LV global radial strain; OR, odds ratio; PP, pulse pressure (SBP-DBP); Q, Cochrane’s Q test statistic; SBP, systolic blood pressure.
